# Plasma proteomics reveals continuous molecular heterogeneity rather than discrete subtypes in Alzheimer’s disease

**DOI:** 10.64898/2026.07.04.26357296

**Authors:** Junyoung Park, Yann Le Guen

## Abstract

**INTRODUCTION:** Alzheimer’s disease is clinically and biologically heterogeneous. We asked whether plasma proteomics separates patients into discrete molecular subtypes or instead reflects continuous biological variation.

**METHODS:** We studied 5,895 Global Neurodegeneration Proteomics Consortium (GNPC) participants with Alzheimer’s disease or mild cognitive impairment using protein coexpression networks, clustering, and continuous molecular-axis analysis. External analyses used Stanford Alzheimer’s Disease Research Center (ADRC) biomarker/imaging data and UK Biobank proteomics.

**RESULTS:** Four continuous axes captured 81.5% of module-level proteomic variation. Although a two-cluster solution was reproducible, separation was weak and added little clinical information beyond the continuous axes. Stanford ADRC analyses showed selected fluid biomarker associations, but imaging and PET results did not provide consistent support. In UK Biobank, projected axes were more strongly related to *APOE* genotype and systemic hematologic, renal, lipid, inflammatory, and hepatic traits than to clear dementia-risk replication.

**DISCUSSION:** Plasma proteomics did not support robust Alzheimer’s disease subtypes. Continuous molecular coordinates better describe plasma proteomic heterogeneity and may guide future biological stratification.

**Research in Context:** *Systematic Review:* Prior work has established that Alzheimer’s disease is biologically heterogeneous. Neuropathological and imaging studies have described hippocampal-sparing, limbic-predominant, typical, cortical, or subcortical patterns, while transcriptomic and CSF proteomic studies have reported molecular subtypes with distinct cellular, immune, vascular, synaptic, or metabolic signatures. Large-scale plasma proteomic studies and biobank resources show that circulating proteins capture dementia-related and systemic biology, but plasma-based subtype claims require caution because circulating proteins may reflect both central nervous system-linked and peripheral processes. We therefore considered a robust plasma proteomic subtype claim to require reproducible clustering, clear separation, incremental clinical information beyond continuous dimensions, and directionally coherent support from external biomarkers, imaging, or independent cohorts.

*Interpretation:* In this study, a brain-region- and cell-system-inspired plasma proteomic subtyping hypothesis was not supported as a set of discrete molecular classes. In GNPC, the most reproducible clustering solution showed weak separation and provided little additional clinical information after accounting for four continuous module-derived axes. External analyses further supported a cautious interpretation: Stanford biomarker analyses showed partial but partly discordant associations, whereas UK Biobank Olink projections most strongly contextualized the axes through *APOE* genotype and systemic hematologic, renal, lipid, inflammatory, and hepatic traits rather than through unambiguous dementia-risk replication. Together, these results suggest that plasma proteomic heterogeneity in Alzheimer’s disease is better represented by continuous molecular coordinates than by hard subtype labels.

*Future Directions:* The present findings argue for a shift from categorical plasma-proteomic subtyping toward continuous molecular stratification in Alzheimer’s disease. Replication in independent Alzheimer’s disease and mild cognitive impairment cohorts, ideally with longitudinal follow-up and harmonized biomarker and imaging measures, will be necessary to determine whether these axes are stable and clinically useful. Integrating plasma proteomics with phosphorylated tau, neurodegeneration markers, amyloid and tau imaging, and structural MRI may help distinguish Alzheimer’s disease–linked variation from systemic physiology. Finally, brain-region and cell-type annotations should be interpreted as biological context rather than evidence of tissue origin unless supported by paired tissue, imaging, or mechanistic data.

## Supplementary_Tables for "Plasma proteomics reveals continuous molecular heterogeneity rather than discrete subtypes in Alzheimer’s disease"

### Sheet: S1 Cohort
Table S1. GNPC cohort and sample characteristics.
cohort	n_samples	n_participants	age_mean_sd	sex_counts_valid_only	invalid_or_missing_sex_n	diagnosis_counts	apoe4_available_n	apoe4_dosage_counts	cdr_available_n	cdr_mean_sd
GNPC all-sample bicor WGCNA	18558	14408	69.9 (13.2)	female_or_code2: 10190; male_or_code1: 8361	7	control: 8893; mci_sci: 3416; ad: 3182; nonAD_neuro: 2011; cdr_0_mci_sci: 741; computed_cdr_not_0_control: 315	12808	0.0: 7788; 1.0: 4351; 2.0: 669	16896	0.3 (0.5)
GNPC AD/MCI bicor WGCNA subset	6598	5895	73.3 (12.8)	female_or_code2: 3505; male_or_code1: 3093	0	mci_sci: 3416; ad: 3182	4733	0.0: 2540; 1.0: 1819; 2.0: 374	6557	0.7 (0.6)

### Sheet: S2 Modules
Table S2. WGCNA modules and axis loadings.
run	module	grey_status	n_features	percent_of_run_proteins	top_hub_genes	functional_label	role	Axis1	Axis2	Axis3	Axis4
admci_bicor_highres	turquoise	non_grey_module	1996	30.3528	HSP90AA1;C11orf68;MAPK14;NUDC;CRKL;NAA10;UCK1;DRG1	target-keyword kinase/mitochondrial; 4.3% brain-prior	Scaffold/sensitivity or supporting module	-0.525033	0.102391	-0.0564953	0.0286477
admci_bicor_highres	blue	non_grey_module	956	14.5377	CD6;INSL6;DEFB107A;ROBO3;LRRC24;ABCC6;LETMD1;PLK1	target-keyword finger/zinc; prior-enriched brain_prior_any/cerebellum_prior; 11.2% brain-prior	Primary: AD/MCI broad brain-prior enriched severity-associated module	0.444547	-0.117527	0.346436	-0.0671432
admci_bicor_highres	brown	non_grey_module	805	12.2415	ST6GALNAC2;RGS8;ECE1;COX4I2;C3orf18;SEL1L2;LSM4;BMP8B	target-keyword g-protein/interleukin-10; 5.5% brain-prior	Scaffold/sensitivity or supporting module	0.270796	0.337623	-0.483599	0.0893404
admci_bicor_highres	yellow	non_grey_module	628	9.54988	GAS1;FLRT2;LRP10;EFNA5;EFNA2;UNC5B;EPHB4;ROR2	target-keyword macrophage/soluble; prior-enriched cortex_prior/brain_prior_any; 10.5% brain-prior	Primary: AD/MCI brain-prior enriched axon guidance/extracellular neurodevelopmental module	0.427695	-0.346961	-0.0900393	-0.0800991
admci_bicor_highres	green	non_grey_module	232	3.52798	TNFRSF21;CADM2;EPHB6;JAG1;IFNGR1;ENG;CADM1;OPCML	target-keyword molecule/ligand; prior-enriched cerebellum_prior/brain_prior_any; 11.6% brain-prior	Primary: AD/MCI disease-context cerebellum-prior receptor/ligand refinement	0.250507	-0.433831	-0.481394	-0.0525871
admci_bicor_highres	red	non_grey_module	214	3.25426	UBE2T;PAPPA2;IQCF1;NAB1;GAGE2B;PRLH;IQCF3;CHKB	target-keyword domain-containing/putative; 8.4% brain-prior	Scaffold/sensitivity or supporting module	0.272089	0.492134	0.291838	0.121925
admci_bicor_highres	black	non_grey_module	152	2.31144	NNAT;FGF8;CSN2;LRRC4B;OLR1;TXNDC11;GOSR2;CPTP	target-keyword apoptosis/domain-containing; 7.9% brain-prior	Scaffold/sensitivity or supporting module	0.165899	0.409607	-0.432363	0.362035
admci_bicor_highres	pink	non_grey_module	60	0.912409	OIT3;CLSTN3;RBM23;EPHA10;H2BC21;PUF60;SRSF7;IFI16	target-keyword histone/hematopoietic; 5.0% brain-prior	Scaffold/sensitivity or supporting module	0.316619	0.134577	0.341113	0.139491
admci_bicor_highres	magenta	non_grey_module	37	0.562652	HBQ1;TP53I11;DCUN1D5;CRYZL1;TMCC3;APOE;CDA;ZW10	target-keyword apolipoprotein; 10.8% brain-prior	Primary: AD/MCI APOE/apolipoprotein-related module	0.0768699	0.353606	-0.120868	-0.901174
admci_bicor_highres	grey	grey_unassigned	1496	22.7494	UBE2D3;ZP4;RNF8;GRB14;MORF4L2;RLN3;SPECC1;PDCL2	target-keyword complement/coagulation; 7.0% brain-prior	Scaffold/sensitivity or supporting module

### Sheet: S3 Clustering
Table S3. Discrete clustering diagnostics.
record_type	method	k	silhouette	bootstrap_ari_median	bootstrap_ari_iqr	bic	aic	min_cluster_n	max_cluster_n	min_cluster_fraction	max_cluster_fraction	n_bootstrap_subsamples	subsample_vs_full_ari_median	n_pairwise_subsample_comparisons	delta_bic_vs_one_component	separability_interpretation	selected_configuration	evidence_type	continuum_axis	explained_variance_ratio	cumulative_explained_variance	sign_orientation	cohort	outcome	configuration	comparison	status	p_value	test_statistic	df_diff	reduced_fit	full_fit	delta_fit	fit_metric_name	n	reduced_model	full_model	q_value
configuration_diagnostic	gmm	1				121681	121320	5895	5895	1	1	0			0	poor_or_not_applicable	False	discrete_cluster
configuration_diagnostic	kmeans	2	0.251171	0.975247	0.0269728			2703	3192	0.458524	0.541476	12	0.977155	66		weak_separation	True	discrete_cluster
configuration_diagnostic	kmeans	3	0.198426	0.955058	0.0321725			1698	2313	0.288041	0.392366	12	0.969841	66		poor_or_not_applicable	False	discrete_cluster
configuration_diagnostic	kmeans	4	0.200136	0.962964	0.0184299			650	1808	0.110263	0.306701	12	0.973653	66		poor_or_not_applicable	False	discrete_cluster
configuration_diagnostic	kmeans	5	0.171694	0.858609	0.11267			562	1678	0.095335	0.284648	12	0.896156	66		poor_or_not_applicable	False	discrete_cluster
configuration_diagnostic	kmeans	6	0.168234	0.918136	0.0844141			553	1308	0.0938083	0.221883	12	0.954302	66		poor_or_not_applicable	False	discrete_cluster
configuration_diagnostic	gmm	2	0.239113	0.971213	0.0168673	108122	107393	2823	3072	0.47888	0.52112	12	0.978189	66	-13559.4	poor_or_not_applicable	False	discrete_cluster
configuration_diagnostic	gmm	3	0.172718	0.941362	0.0172965	101743	100648	896	2544	0.151993	0.431552	12	0.960607	66	-19937.7	poor_or_not_applicable	False	discrete_cluster
configuration_diagnostic	gmm	4	0.109577	0.685937	0.194732	101123	99659.9	821	2497	0.139271	0.423579	12	0.76354	66	-20557.8	poor_or_not_applicable	False	discrete_cluster
configuration_diagnostic	gmm	5	0.10048	0.792643	0.103535	99808.3	97977.4	619	2003	0.105004	0.339779	12	0.848632	66	-21872.7	poor_or_not_applicable	False	discrete_cluster
configuration_diagnostic	gmm	6	0.0590237	0.647845	0.160915	99584.1	97385.8	506	1660	0.0858355	0.281595	12	0.739166	66	-22096.9	poor_or_not_applicable	True	discrete_cluster
configuration_diagnostic	spectral	2	0.192917	0.989111	0.00959247			432	5463	0.0732824	0.926718	12	0.990757	66		poor_or_not_applicable	False	discrete_cluster
configuration_diagnostic	spectral	3	0.237686	0.959046	0.0222566			434	3461	0.0736217	0.587108	12	0.964672	66		poor_or_not_applicable	True	discrete_cluster
configuration_diagnostic	spectral	4	0.199102	0.911732	0.039284			432	2876	0.0732824	0.487871	12	0.932442	66		poor_or_not_applicable	False	discrete_cluster
configuration_diagnostic	spectral	5	0.171089	0.55548	0.405317			432	2754	0.0732824	0.467176	12	0.899078	66		poor_or_not_applicable	False	discrete_cluster
configuration_diagnostic	spectral	6	0.160768	0.792224	0.116199			378	1882	0.0641221	0.319254	12	0.832848	66		poor_or_not_applicable	False	discrete_cluster
configuration_diagnostic	hierarchical	2	0.238933	0.588745	0.13372			2405	3490	0.407973	0.592027	12	0.680483	66		poor_or_not_applicable	True	discrete_cluster
configuration_diagnostic	hierarchical	3	0.162524	0.465923	0.0884472			959	2531	0.16268	0.429347	12	0.474302	66		poor_or_not_applicable	False	discrete_cluster
configuration_diagnostic	hierarchical	4	0.15003	0.372207	0.10674			822	2531	0.13944	0.429347	12	0.398276	66		poor_or_not_applicable	False	discrete_cluster
configuration_diagnostic	hierarchical	5	0.120681	0.383447	0.0772871			822	1583	0.13944	0.268533	12	0.371709	66		poor_or_not_applicable	False	discrete_cluster
configuration_diagnostic	hierarchical	6	0.11637	0.340875	0.0783817			418	1466	0.0709075	0.248685	12	0.38171	66		poor_or_not_applicable	False	discrete_cluster
configuration_diagnostic	module_eigengene_PCA																	continuous_axis	Axis1	0.355792	0.355792	positive_toward_AD_vs_MCI
configuration_diagnostic	module_eigengene_PCA																	continuous_axis	Axis2	0.224678	0.58047	positive_toward_CDR
configuration_diagnostic	module_eigengene_PCA																	continuous_axis	Axis3	0.139944	0.720414	positive_toward_AD_vs_MCI
configuration_diagnostic	module_eigengene_PCA																	continuous_axis	Axis4	0.094092	0.814506	positive_toward_AD_vs_MCI
incremental_model																							GNPC	ad_vs_mci	kmeans_k2	cluster_incremental_after_first4_axes	ok	0.422445	0.643504	1	0.213072	0.213181	0.000108661	McFadden_pseudo_R2	4275	ad_vs_mci ~ age_at_visit + C(sex) + apoe4_dosage + Axis1 + Axis2 + Axis3 + Axis4	ad_vs_mci ~ age_at_visit + C(sex) + apoe4_dosage + Axis1 + Axis2 + Axis3 + Axis4 + C(kmeans_k2)	0.422445
incremental_model																							GNPC	computed_cdr	kmeans_k2	cluster_incremental_after_first4_axes	ok	0.351244	0.869149	1	0.15125	0.151423	0.000173375	R2	4263	computed_cdr ~ age_at_visit + C(sex) + apoe4_dosage + Axis1 + Axis2 + Axis3 + Axis4	computed_cdr ~ age_at_visit + C(sex) + apoe4_dosage + Axis1 + Axis2 + Axis3 + Axis4 + C(kmeans_k2)	0.351244
incremental_model																							GNPC	cdr_slope_per_year	kmeans_k2	cluster_incremental_after_first4_axes	ok	0.883352	0.0215615	1	0.0997588	0.0998194	6.06538e-05	R2	329	cdr_slope_per_year ~ age_at_visit + C(sex) + apoe4_dosage + Axis1 + Axis2 + Axis3 + Axis4	cdr_slope_per_year ~ age_at_visit + C(sex) + apoe4_dosage + Axis1 + Axis2 + Axis3 + Axis4 + C(kmeans_k2)	0.938993
incremental_model																							GNPC	cdr_progression	kmeans_k2	cluster_incremental_after_first4_axes	ok	0.30629	1.04661	1	0.147462	0.150467	0.00300518	McFadden_pseudo_R2	329	cdr_progression ~ age_at_visit + C(sex) + apoe4_dosage + Axis1 + Axis2 + Axis3 + Axis4	cdr_progression ~ age_at_visit + C(sex) + apoe4_dosage + Axis1 + Axis2 + Axis3 + Axis4 + C(kmeans_k2)	0.765847
incremental_model																							GNPC	conversion_to_ad	kmeans_k2	cluster_incremental_after_first4_axes	ok	0.388902	0.742374	1	0.132653	0.135583	0.0029296	McFadden_pseudo_R2	251	conversion_to_ad ~ age_at_visit + C(sex) + apoe4_dosage + Axis1 + Axis2 + Axis3 + Axis4	conversion_to_ad ~ age_at_visit + C(sex) + apoe4_dosage + Axis1 + Axis2 + Axis3 + Axis4 + C(kmeans_k2)	0.737007
incremental_model																							GNPC	ad_vs_mci	spectral_k3	cluster_incremental_after_first4_axes	ok	5.91306e-07	28.6819	2	0.213072	0.217915	0.00484316	McFadden_pseudo_R2	4275	ad_vs_mci ~ age_at_visit + C(sex) + apoe4_dosage + Axis1 + Axis2 + Axis3 + Axis4	ad_vs_mci ~ age_at_visit + C(sex) + apoe4_dosage + Axis1 + Axis2 + Axis3 + Axis4 + C(spectral_k3)	1.18261e-06
incremental_model																							GNPC	computed_cdr	spectral_k3	cluster_incremental_after_first4_axes	ok	0.000247312	8.3211	2	0.15125	0.154558	0.00330825	R2	4263	computed_cdr ~ age_at_visit + C(sex) + apoe4_dosage + Axis1 + Axis2 + Axis3 + Axis4	computed_cdr ~ age_at_visit + C(sex) + apoe4_dosage + Axis1 + Axis2 + Axis3 + Axis4 + C(spectral_k3)	0.00032975
incremental_model																							GNPC	cdr_slope_per_year	spectral_k3	cluster_incremental_after_first4_axes	ok	0.712126	0.339861	2	0.0997588	0.101673	0.00191415	R2	329	cdr_slope_per_year ~ age_at_visit + C(sex) + apoe4_dosage + Axis1 + Axis2 + Axis3 + Axis4	cdr_slope_per_year ~ age_at_visit + C(sex) + apoe4_dosage + Axis1 + Axis2 + Axis3 + Axis4 + C(spectral_k3)	0.938993
incremental_model																							GNPC	cdr_progression	spectral_k3	cluster_incremental_after_first4_axes	ok	0.568002	1.13126	2	0.147462	0.15071	0.00324825	McFadden_pseudo_R2	329	cdr_progression ~ age_at_visit + C(sex) + apoe4_dosage + Axis1 + Axis2 + Axis3 + Axis4	cdr_progression ~ age_at_visit + C(sex) + apoe4_dosage + Axis1 + Axis2 + Axis3 + Axis4 + C(spectral_k3)	0.765847
incremental_model																							GNPC	conversion_to_ad	spectral_k3	cluster_incremental_after_first4_axes	ok	0.49217	1.41786	2	0.132653	0.138249	0.00559526	McFadden_pseudo_R2	251	conversion_to_ad ~ age_at_visit + C(sex) + apoe4_dosage + Axis1 + Axis2 + Axis3 + Axis4	conversion_to_ad ~ age_at_visit + C(sex) + apoe4_dosage + Axis1 + Axis2 + Axis3 + Axis4 + C(spectral_k3)	0.737007
incremental_model																							GNPC	ad_vs_mci	hierarchical_k2	cluster_incremental_after_first4_axes	ok	0.00231348	9.28254	1	0.213072	0.214639	0.00156743	McFadden_pseudo_R2	4275	ad_vs_mci ~ age_at_visit + C(sex) + apoe4_dosage + Axis1 + Axis2 + Axis3 + Axis4	ad_vs_mci ~ age_at_visit + C(sex) + apoe4_dosage + Axis1 + Axis2 + Axis3 + Axis4 + C(hierarchical_k2)	0.00308464
incremental_model																							GNPC	computed_cdr	hierarchical_k2	cluster_incremental_after_first4_axes	ok	2.30394e-05	17.9599	1	0.15125	0.154818	0.00356825	R2	4263	computed_cdr ~ age_at_visit + C(sex) + apoe4_dosage + Axis1 + Axis2 + Axis3 + Axis4	computed_cdr ~ age_at_visit + C(sex) + apoe4_dosage + Axis1 + Axis2 + Axis3 + Axis4 + C(hierarchical_k2)	4.60788e-05
incremental_model																							GNPC	cdr_slope_per_year	hierarchical_k2	cluster_incremental_after_first4_axes	ok	0.382712	0.764074	1	0.0997588	0.101903	0.00214441	R2	329	cdr_slope_per_year ~ age_at_visit + C(sex) + apoe4_dosage + Axis1 + Axis2 + Axis3 + Axis4	cdr_slope_per_year ~ age_at_visit + C(sex) + apoe4_dosage + Axis1 + Axis2 + Axis3 + Axis4 + C(hierarchical_k2)	0.938993
incremental_model																							GNPC	cdr_progression	hierarchical_k2	cluster_incremental_after_first4_axes	ok	0.765847	0.0886915	1	0.147462	0.147716	0.000254664	McFadden_pseudo_R2	329	cdr_progression ~ age_at_visit + C(sex) + apoe4_dosage + Axis1 + Axis2 + Axis3 + Axis4	cdr_progression ~ age_at_visit + C(sex) + apoe4_dosage + Axis1 + Axis2 + Axis3 + Axis4 + C(hierarchical_k2)	0.765847
incremental_model																							GNPC	conversion_to_ad	hierarchical_k2	cluster_incremental_after_first4_axes	ok	0.737007	0.112775	1	0.132653	0.133098	0.000445039	McFadden_pseudo_R2	251	conversion_to_ad ~ age_at_visit + C(sex) + apoe4_dosage + Axis1 + Axis2 + Axis3 + Axis4	conversion_to_ad ~ age_at_visit + C(sex) + apoe4_dosage + Axis1 + Axis2 + Axis3 + Axis4 + C(hierarchical_k2)	0.737007
incremental_model																							GNPC	ad_vs_mci	gmm_k6	cluster_incremental_after_first4_axes	ok	3.62658e-16	81.7409	5	0.213072	0.226875	0.0138026	McFadden_pseudo_R2	4275	ad_vs_mci ~ age_at_visit + C(sex) + apoe4_dosage + Axis1 + Axis2 + Axis3 + Axis4	ad_vs_mci ~ age_at_visit + C(sex) + apoe4_dosage + Axis1 + Axis2 + Axis3 + Axis4 + C(gmm_k6)	1.45063e-15
incremental_model																							GNPC	computed_cdr	gmm_k6	cluster_incremental_after_first4_axes	ok	1.8409e-17	17.7599	5	0.15125	0.168621	0.0173708	R2	4263	computed_cdr ~ age_at_visit + C(sex) + apoe4_dosage + Axis1 + Axis2 + Axis3 + Axis4	computed_cdr ~ age_at_visit + C(sex) + apoe4_dosage + Axis1 + Axis2 + Axis3 + Axis4 + C(gmm_k6)	7.36361e-17
incremental_model																							GNPC	cdr_slope_per_year	gmm_k6	cluster_incremental_after_first4_axes	ok	0.938993	0.25131	5	0.0997588	0.103324	0.00356557	R2	329	cdr_slope_per_year ~ age_at_visit + C(sex) + apoe4_dosage + Axis1 + Axis2 + Axis3 + Axis4	cdr_slope_per_year ~ age_at_visit + C(sex) + apoe4_dosage + Axis1 + Axis2 + Axis3 + Axis4 + C(gmm_k6)	0.938993
incremental_model																							GNPC	cdr_progression	gmm_k6	cluster_incremental_after_first4_axes	ok	0.692725	3.0471	5	0.147462	0.156211	0.00874929	McFadden_pseudo_R2	329	cdr_progression ~ age_at_visit + C(sex) + apoe4_dosage + Axis1 + Axis2 + Axis3 + Axis4	cdr_progression ~ age_at_visit + C(sex) + apoe4_dosage + Axis1 + Axis2 + Axis3 + Axis4 + C(gmm_k6)	0.765847
incremental_model																							GNPC	conversion_to_ad	gmm_k6	cluster_incremental_after_first4_axes	ok	0.651627	3.31447	5	0.132653	0.145733	0.0130798	McFadden_pseudo_R2	251	conversion_to_ad ~ age_at_visit + C(sex) + apoe4_dosage + Axis1 + Axis2 + Axis3 + Axis4	conversion_to_ad ~ age_at_visit + C(sex) + apoe4_dosage + Axis1 + Axis2 + Axis3 + Axis4 + C(gmm_k6)	0.737007
incremental_model																							Stanford_ADRC	pTau217	kmeans_k2	approximately_projected_cluster_incremental_after_first4_axes	ok	0.898451	0.0163081	1	0.440404	0.440428	2.37645e-05	R2	398	outcome_PTAU217_z ~ age_z + C(sex) + C(diagnosis) + Axis1 + Axis2 + Axis3 + Axis4	outcome_PTAU217_z ~ age_z + C(sex) + C(diagnosis) + Axis1 + Axis2 + Axis3 + Axis4 + C(kmeans_k2)	0.898451
incremental_model																							Stanford_ADRC	pTau181	kmeans_k2	approximately_projected_cluster_incremental_after_first4_axes	ok	0.232913	1.4272	1	0.24514	0.247759	0.00261853	R2	424	outcome_PTAU181_z ~ age_z + C(sex) + C(diagnosis) + Axis1 + Axis2 + Axis3 + Axis4	outcome_PTAU181_z ~ age_z + C(sex) + C(diagnosis) + Axis1 + Axis2 + Axis3 + Axis4 + C(kmeans_k2)	0.232913
incremental_model																							Stanford_ADRC	NfL	kmeans_k2	approximately_projected_cluster_incremental_after_first4_axes	ok	0.700658	0.14801	1	0.35464	0.354889	0.000248653	R2	398	outcome_NFL_z ~ age_z + C(sex) + C(diagnosis) + Axis1 + Axis2 + Axis3 + Axis4	outcome_NFL_z ~ age_z + C(sex) + C(diagnosis) + Axis1 + Axis2 + Axis3 + Axis4 + C(kmeans_k2)	0.700658
incremental_model																							Stanford_ADRC	GFAP	kmeans_k2	approximately_projected_cluster_incremental_after_first4_axes	ok	0.315952	1.00826	1	0.305048	0.306868	0.00181995	R2	398	outcome_GFAP_z ~ age_z + C(sex) + C(diagnosis) + Axis1 + Axis2 + Axis3 + Axis4	outcome_GFAP_z ~ age_z + C(sex) + C(diagnosis) + Axis1 + Axis2 + Axis3 + Axis4 + C(kmeans_k2)	0.315952
incremental_model																							Stanford_ADRC	Abeta42_40_ratio	kmeans_k2	approximately_projected_cluster_incremental_after_first4_axes	ok	0.168064	1.90732	1	0.0907142	0.0952083	0.00449408	R2	398	outcome_ab_ratio_z ~ age_z + C(sex) + C(diagnosis) + Axis1 + Axis2 + Axis3 + Axis4	outcome_ab_ratio_z ~ age_z + C(sex) + C(diagnosis) + Axis1 + Axis2 + Axis3 + Axis4 + C(kmeans_k2)	0.336129
incremental_model																							Stanford_ADRC	pTau217	gmm_k6	approximately_projected_cluster_incremental_after_first4_axes	ok	0.300432	1.21687	5	0.440404	0.449223	0.00881874	R2	398	outcome_PTAU217_z ~ age_z + C(sex) + C(diagnosis) + Axis1 + Axis2 + Axis3 + Axis4	outcome_PTAU217_z ~ age_z + C(sex) + C(diagnosis) + Axis1 + Axis2 + Axis3 + Axis4 + C(gmm_k6)	0.600865
incremental_model																							Stanford_ADRC	pTau181	gmm_k6	approximately_projected_cluster_incremental_after_first4_axes	ok	0.077464	2.00147	5	0.24514	0.263299	0.0181587	R2	424	outcome_PTAU181_z ~ age_z + C(sex) + C(diagnosis) + Axis1 + Axis2 + Axis3 + Axis4	outcome_PTAU181_z ~ age_z + C(sex) + C(diagnosis) + Axis1 + Axis2 + Axis3 + Axis4 + C(gmm_k6)	0.154928
incremental_model																							Stanford_ADRC	NfL	gmm_k6	approximately_projected_cluster_incremental_after_first4_axes	ok	0.16623	1.57468	5	0.35464	0.36774	0.0131001	R2	398	outcome_NFL_z ~ age_z + C(sex) + C(diagnosis) + Axis1 + Axis2 + Axis3 + Axis4	outcome_NFL_z ~ age_z + C(sex) + C(diagnosis) + Axis1 + Axis2 + Axis3 + Axis4 + C(gmm_k6)	0.332459
incremental_model																							Stanford_ADRC	GFAP	gmm_k6	approximately_projected_cluster_incremental_after_first4_axes	ok	0.213387	1.42746	5	0.305048	0.31786	0.0128122	R2	398	outcome_GFAP_z ~ age_z + C(sex) + C(diagnosis) + Axis1 + Axis2 + Axis3 + Axis4	outcome_GFAP_z ~ age_z + C(sex) + C(diagnosis) + Axis1 + Axis2 + Axis3 + Axis4 + C(gmm_k6)	0.315952
incremental_model																							Stanford_ADRC	Abeta42_40_ratio	gmm_k6	approximately_projected_cluster_incremental_after_first4_axes	ok	0.861017	0.382101	5	0.0907142	0.0952629	0.0045487	R2	398	outcome_ab_ratio_z ~ age_z + C(sex) + C(diagnosis) + Axis1 + Axis2 + Axis3 + Axis4	outcome_ab_ratio_z ~ age_z + C(sex) + C(diagnosis) + Axis1 + Axis2 + Axis3 + Axis4 + C(gmm_k6)	0.861017

### Sheet: S4 GNPC Assoc
Table S4. GNPC axis clinical and progression associations.
cohort	domain	axis	outcome	outcome_type	model_type	status	estimate	std_error	ci_low	ci_high	odds_ratio	or_ci_low	or_ci_high	p_value	n	fit_metric	model	q_value	window	median_abs_time_diff_days	region_group
GNPC	clinical	Axis1	AD_vs_MCI	binary	marginal	ok	0.700058	0.029685	0.641876	0.75824	2.01387	1.90004	2.13452	5.77961e-123	5895	0.0794218	HC3 logistic: ad_vs_mci ~ Axis1_z	2.31185e-122
GNPC	clinical	Axis1	AD_vs_MCI	binary	adjusted	ok	0.962459	0.0406488	0.882789	1.04213	2.61813	2.41763	2.83525	6.15731e-124	4275	0.159233	HC3 logistic: ad_vs_mci ~ Axis1_z + age_z + C(sex) + apoe4_dosage	2.46293e-123
GNPC	clinical	Axis1	CDR	continuous	marginal	ok	0.234269	0.0136522	0.207512	0.261027				5.30147e-66	5857	0.0549657	HC3 OLS: cdr_z ~ Axis1_z	2.12059e-65
GNPC	clinical	Axis1	CDR	continuous	adjusted	ok	0.0946513	0.013633	0.0679311	0.121371				3.84384e-12	4263	0.430525	HC3 OLS: cdr_z ~ Axis1_z + age_z + C(sex) + apoe4_dosage + ad_vs_mci	1.53754e-11
GNPC	clinical	Axis1	age	continuous	adjusted	ok	0.303087	0.0182856	0.267247	0.338926				1.05412e-61	4275	0.117582	HC3 OLS: age_z ~ Axis1_z + C(sex) + apoe4_dosage + ad_vs_mci	4.21646e-61
GNPC	clinical	Axis1	APOE4_dosage	continuous	adjusted	ok	-0.0610219	0.0112162	-0.0830052	-0.0390385				5.31295e-08	4275	0.0348389	HC3 OLS: apoe4_dosage ~ Axis1_z + age_z + C(sex) + ad_vs_mci	1.06259e-07
GNPC	progression	Axis1	CDR_slope	continuous	marginal	ok	-0.0521845	0.0331782	-0.117213	0.0128436				0.115752	585	0.00274215	HC3 OLS: cdr_slope_z ~ Axis1_z	0.231504
GNPC	progression	Axis1	CDR_slope	continuous	adjusted	ok	-0.0638078	0.0517209	-0.165179	0.0375633				0.217317	329	0.0957351	HC3 OLS: cdr_slope_z ~ Axis1_z + baseline_age_z + C(sex) + apoe4_dosage + baseline_cdr_z	0.283679
GNPC	progression	Axis1	CDR_progression	binary	marginal	ok	-0.260372	0.097646	-0.451754	-0.0689891	0.770765	0.636511	0.933337	0.00766487	585	0.0104426	HC3 logistic: cdr_progression ~ Axis1_z	0.0306595
GNPC	progression	Axis1	CDR_progression	binary	adjusted	ok	-0.155227	0.1531	-0.455297	0.144843	0.85622	0.634259	1.15586	0.310632	329	0.101818	HC3 logistic: cdr_progression ~ Axis1_z + baseline_age_z + C(sex) + apoe4_dosage + baseline_cdr_z	0.414176
GNPC	progression	Axis1	conversion_to_AD	binary	marginal	ok	-0.0205735	0.116832	-0.24956	0.208413	0.979637	0.779144	1.23172	0.860219	423	6.88983e-05	HC3 logistic: conversion_to_ad ~ Axis1_z	0.860219
GNPC	progression	Axis1	conversion_to_AD	binary	adjusted	ok	0.181724	0.165366	-0.142387	0.505835	1.19928	0.867285	1.65837	0.271803	251	0.0852267	HC3 logistic: conversion_to_ad ~ Axis1_z + baseline_age_z + C(sex) + apoe4_dosage + baseline_cdr_z	0.271803
GNPC	clinical	Axis2	AD_vs_MCI	binary	marginal	ok	0.249408	0.0269097	0.196666	0.30215	1.28327	1.21734	1.35276	1.89103e-20	5895	0.0109748	HC3 logistic: ad_vs_mci ~ Axis2_z	2.52137e-20
GNPC	clinical	Axis2	AD_vs_MCI	binary	adjusted	ok	0.393737	0.035273	0.324604	0.462871	1.48251	1.38348	1.58863	6.21629e-29	4275	0.0663844	HC3 logistic: ad_vs_mci ~ Axis2_z + age_z + C(sex) + apoe4_dosage	8.28839e-29
GNPC	clinical	Axis2	CDR	continuous	marginal	ok	0.0861069	0.0130611	0.0605077	0.111706				4.32088e-11	5857	0.00737532	HC3 OLS: cdr_z ~ Axis2_z	5.76118e-11
GNPC	clinical	Axis2	CDR	continuous	adjusted	ok	0.000469303	0.0126988	-0.0244198	0.0253584				0.97052	4263	0.423993	HC3 OLS: cdr_z ~ Axis2_z + age_z + C(sex) + apoe4_dosage + ad_vs_mci	0.97052
GNPC	clinical	Axis2	age	continuous	adjusted	ok	-0.0864959	0.017757	-0.121299	-0.0516927				1.10992e-06	4275	0.0582771	HC3 OLS: age_z ~ Axis2_z + C(sex) + apoe4_dosage + ad_vs_mci	2.21984e-06
GNPC	clinical	Axis2	APOE4_dosage	continuous	adjusted	ok	-0.035993	0.0103203	-0.0562204	-0.0157657				0.000487369	4275	0.0310862	HC3 OLS: apoe4_dosage ~ Axis2_z + age_z + C(sex) + ad_vs_mci	0.000487369
GNPC	progression	Axis2	CDR_slope	continuous	marginal	ok	-0.00418267	0.0329794	-0.0688211	0.0604557				0.899077	585	1.84772e-05	HC3 OLS: cdr_slope_z ~ Axis2_z	0.899077
GNPC	progression	Axis2	CDR_slope	continuous	adjusted	ok	0.0795667	0.0490866	-0.0166412	0.175775				0.105029	329	0.0978599	HC3 OLS: cdr_slope_z ~ Axis2_z + baseline_age_z + C(sex) + apoe4_dosage + baseline_cdr_z	0.210058
GNPC	progression	Axis2	CDR_progression	binary	marginal	ok	0.16892	0.0957906	-0.018826	0.356666	1.18403	0.98135	1.42856	0.0778278	585	0.00488416	HC3 logistic: cdr_progression ~ Axis2_z	0.155656
GNPC	progression	Axis2	CDR_progression	binary	adjusted	ok	0.514399	0.163102	0.194725	0.834073	1.67263	1.21498	2.30268	0.00161135	329	0.131693	HC3 logistic: cdr_progression ~ Axis2_z + baseline_age_z + C(sex) + apoe4_dosage + baseline_cdr_z	0.00644538
GNPC	progression	Axis2	conversion_to_AD	binary	marginal	ok	0.157823	0.113977	-0.0655669	0.381214	1.17096	0.936536	1.46406	0.166145	423	0.00455988	HC3 logistic: conversion_to_ad ~ Axis2_z	0.664578
GNPC	progression	Axis2	conversion_to_AD	binary	adjusted	ok	0.584366	0.186056	0.219702	0.949029	1.79385	1.24571	2.5832	0.00168485	251	0.126855	HC3 logistic: conversion_to_ad ~ Axis2_z + baseline_age_z + C(sex) + apoe4_dosage + baseline_cdr_z	0.0067394
GNPC	clinical	Axis3	AD_vs_MCI	binary	marginal	ok	0.450695	0.027739	0.396328	0.505063	1.5694	1.48636	1.65709	2.31776e-59	5895	0.0338374	HC3 logistic: ad_vs_mci ~ Axis3_z	4.63552e-59
GNPC	clinical	Axis3	AD_vs_MCI	binary	adjusted	ok	0.533768	0.0333403	0.468422	0.599113	1.70535	1.59747	1.8205	1.09323e-57	4275	0.0878923	HC3 logistic: ad_vs_mci ~ Axis3_z + age_z + C(sex) + apoe4_dosage	2.18646e-57
GNPC	clinical	Axis3	CDR	continuous	marginal	ok	0.103557	0.0120622	0.0799156	0.127199				9.06391e-18	5857	0.0107454	HC3 OLS: cdr_z ~ Axis3_z	1.81278e-17
GNPC	clinical	Axis3	CDR	continuous	adjusted	ok	-0.0193293	0.0118688	-0.0425917	0.00393308				0.103401	4263	0.424367	HC3 OLS: cdr_z ~ Axis3_z + age_z + C(sex) + apoe4_dosage + ad_vs_mci	0.206802
GNPC	clinical	Axis3	age	continuous	adjusted	ok	-0.0300213	0.013992	-0.0574451	-0.00259753				0.0319042	4275	0.052681	HC3 OLS: age_z ~ Axis3_z + C(sex) + apoe4_dosage + ad_vs_mci	0.042539
GNPC	clinical	Axis3	APOE4_dosage	continuous	adjusted	ok	0.0381846	0.00978554	0.0190052	0.0573639				9.53457e-05	4275	0.0317035	HC3 OLS: apoe4_dosage ~ Axis3_z + age_z + C(sex) + ad_vs_mci	0.000127128
GNPC	progression	Axis3	CDR_slope	continuous	marginal	ok	-0.111064	0.0356705	-0.180977	-0.0411513				0.00184812	585	0.0113301	HC3 OLS: cdr_slope_z ~ Axis3_z	0.00739249
GNPC	progression	Axis3	CDR_slope	continuous	adjusted	ok	-0.138601	0.0460995	-0.228954	-0.0482475				0.00264222	329	0.110846	HC3 OLS: cdr_slope_z ~ Axis3_z + baseline_age_z + C(sex) + apoe4_dosage + baseline_cdr_z	0.0105689
GNPC	progression	Axis3	CDR_progression	binary	marginal	ok	0.0588998	0.104808	-0.14652	0.26432	1.06067	0.863708	1.30254	0.574131	585	0.000525155	HC3 logistic: cdr_progression ~ Axis3_z	0.761461
GNPC	progression	Axis3	CDR_progression	binary	adjusted	ok	0.0971091	0.151649	-0.200117	0.394335	1.10198	0.818635	1.4834	0.521941	329	0.100378	HC3 logistic: cdr_progression ~ Axis3_z + baseline_age_z + C(sex) + apoe4_dosage + baseline_cdr_z	0.521941
GNPC	progression	Axis3	conversion_to_AD	binary	marginal	ok	0.116898	0.129985	-0.137868	0.371664	1.124	0.871214	1.45015	0.368482	423	0.00219623	HC3 logistic: conversion_to_ad ~ Axis3_z	0.736964
GNPC	progression	Axis3	conversion_to_AD	binary	adjusted	ok	0.225959	0.158625	-0.0849408	0.536858	1.25352	0.918567	1.71062	0.154307	251	0.0900356	HC3 logistic: conversion_to_ad ~ Axis3_z + baseline_age_z + C(sex) + apoe4_dosage + baseline_cdr_z	0.271803
GNPC	clinical	Axis4	AD_vs_MCI	binary	marginal	ok	0.0531576	0.0260356	0.00212865	0.104186	1.0546	1.00213	1.10981	0.041179	5895	0.000509007	HC3 logistic: ad_vs_mci ~ Axis4_z	0.041179
GNPC	clinical	Axis4	AD_vs_MCI	binary	adjusted	ok	0.0675549	0.0335718	0.00175536	0.133354	1.06989	1.00176	1.14265	0.0441935	4275	0.0430649	HC3 logistic: ad_vs_mci ~ Axis4_z + age_z + C(sex) + apoe4_dosage	0.0441935
GNPC	clinical	Axis4	CDR	continuous	marginal	ok	-0.00260566	0.0128155	-0.0277236	0.0225123				0.838885	5857	6.78294e-06	HC3 OLS: cdr_z ~ Axis4_z	0.838885
GNPC	clinical	Axis4	CDR	continuous	adjusted	ok	-0.0177231	0.0125769	-0.0423735	0.00692717				0.158782	4263	0.424262	HC3 OLS: cdr_z ~ Axis4_z + age_z + C(sex) + apoe4_dosage + ad_vs_mci	0.211709
GNPC	clinical	Axis4	age	continuous	adjusted	ok	0.018066	0.017224	-0.0156925	0.0518245				0.294232	4275	0.0521131	HC3 OLS: age_z ~ Axis4_z + C(sex) + apoe4_dosage + ad_vs_mci	0.294232
GNPC	clinical	Axis4	APOE4_dosage	continuous	adjusted	ok	0.222351	0.00907538	0.204564	0.240139				1.45894e-132	4275	0.147252	HC3 OLS: apoe4_dosage ~ Axis4_z + age_z + C(sex) + ad_vs_mci	5.83577e-132
GNPC	progression	Axis4	CDR_slope	continuous	marginal	ok	-0.0334464	0.039231	-0.110338	0.0434448				0.393908	585	0.00124356	HC3 OLS: cdr_slope_z ~ Axis4_z	0.52521
GNPC	progression	Axis4	CDR_slope	continuous	adjusted	ok	-0.0648656	0.0605038	-0.183451	0.0537197				0.283679	329	0.0962103	HC3 OLS: cdr_slope_z ~ Axis4_z + baseline_age_z + C(sex) + apoe4_dosage + baseline_cdr_z	0.283679
GNPC	progression	Axis4	CDR_progression	binary	marginal	ok	-0.031114	0.102496	-0.232003	0.169775	0.969365	0.792944	1.18504	0.761461	585	0.000173892	HC3 logistic: cdr_progression ~ Axis4_z	0.761461
GNPC	progression	Axis4	CDR_progression	binary	adjusted	ok	-0.226922	0.165688	-0.551664	0.0978201	0.796983	0.57599	1.10276	0.170819	329	0.105879	HC3 logistic: cdr_progression ~ Axis4_z + baseline_age_z + C(sex) + apoe4_dosage + baseline_cdr_z	0.341639
GNPC	progression	Axis4	conversion_to_AD	binary	marginal	ok	-0.047515	0.129296	-0.300931	0.205901	0.953596	0.740129	1.22863	0.713254	423	0.000398936	HC3 logistic: conversion_to_ad ~ Axis4_z	0.860219
GNPC	progression	Axis4	conversion_to_AD	binary	adjusted	ok	-0.225793	0.188045	-0.594353	0.142768	0.797883	0.551919	1.15346	0.229852	251	0.0881121	HC3 logistic: conversion_to_ad ~ Axis4_z + baseline_age_z + C(sex) + apoe4_dosage + baseline_cdr_z	0.271803

### Sheet: S5 Top Proteins
Table S5. Top protein contributors to each axis.
axis	axis_abs_rank	feature	soma_id	gene_symbol	module	module_loading	own_kME	abs_own_kME	module_kME_percentile	network_role	axis_loading_approx	axis_direction	gnpc_ad_vs_mci_beta	gnpc_ad_vs_mci_q	gnpc_cdr_beta	gnpc_cdr_q	gnpc_cdr_slope_beta	gnpc_cdr_slope_q	stanford_adrc_ptau217_beta	stanford_adrc_ptau217_q	stanford_adrc_ptau181_beta	stanford_adrc_ptau181_q	stanford_adrc_nfl_beta	stanford_adrc_nfl_q	stanford_adrc_gfap_beta	stanford_adrc_gfap_q	stanford_adrc_abeta42_40_ratio_beta	stanford_adrc_abeta42_40_ratio_q
Axis1	1	HSP90AA1:SL000453	SL000453	HSP90AA1	turquoise	-0.525033	0.975192	0.975192	1	hub	-0.512008	negative	-0.801395	6.81195e-82	-0.0803597	8.02954e-08	0.0821082	0.369266	0.0595723	0.471308	0.287267	1	0.0411835	0.699653	0.0201143	0.899618	-0.0778893	0.590366
Axis1	2	C11orf68:SL018439	SL018439	C11ORF68	turquoise	-0.525033	0.974206	0.974206	0.999499	hub	-0.51149	negative	-0.917871	1.61616e-108	-0.0817422	4.51068e-08	0.10011	0.363398	0.0361941	0.748548	0.238626	4.64418e-06	0.0489846	0.648299	0.0387249	0.781253	-0.0975945	0.504273
Axis1	3	MAPK14:SL006920	SL006920	MAPK14	turquoise	-0.525033	0.97329	0.97329	0.998998	hub	-0.511009	negative	-0.827491	6.3446e-82	-0.0822865	1.7427e-08	0.091544	0.363398	0.0534418	0.549951	0.26268	2.04281e-06	0.0466253	0.668742	0.0166382	0.917642	-0.088703	0.534799
Axis1	4	NUDC:SL025951	SL025951	NUDC	turquoise	-0.525033	0.973197	0.973197	0.998497	hub	-0.51096	negative	-0.852731	2.49411e-93	-0.068272	4.42088e-06	0.0917033	0.363398	0.0595175	0.454566	0.26712	2.04195e-07	0.0729606	0.419795	0.0239813	0.8619	-0.0796372	0.590366
Axis1	5	CRKL:SL013040	SL013040	CRKL	turquoise	-0.525033	0.972372	0.972372	0.997996	hub	-0.510527	negative	-0.876696	1.07167e-97	-0.095219	4.15686e-11	0.0968232	0.363398	0.0626626	0.377912	0.27614	5.03849e-07	0.0495797	0.683277	0.0264935	0.856782	-0.0970523	0.479795
Axis1	6	NAA10:SL020920	SL020920	NAA10	turquoise	-0.525033	0.971857	0.971857	0.997495	hub	-0.510257	negative	-0.861505	2.73023e-94	-0.06168	7.36053e-05	0.0958778	0.363398	0.0516046	0.542756	0.226732	3.55956e-06	0.0850504	0.315952	0.0421724	0.781253	-0.0545773	0.770724
Axis1	7	UCK1:SL023679	SL023679	UCK1	turquoise	-0.525033	0.971386	0.971386	0.996994	hub	-0.51001	negative	-0.931354	8.39379e-109	-0.0999525	1.19953e-11	0.090978	0.363398	0.0460014	0.617448	0.243188	1.90661e-06	0.0703129	0.442385	0.0310991	0.810005	-0.072563	0.606063
Axis1	8	DRG1:SL021009	SL021009	DRG1	turquoise	-0.525033	0.970896	0.970896	0.996493	hub	-0.509752	negative	-0.85241	3.70636e-95	-0.0968712	1.74413e-10	0.0820462	0.363642	0.0446701	0.622342	0.246435	1.5106e-06	0.041918	0.699653	0.0349399	0.798256	-0.0937325	0.504273
Axis1	9	UBQLN4:SL019882	SL019882	UBQLN4	turquoise	-0.525033	0.970404	0.970404	0.995992	hub	-0.509494	negative	-0.750094	6.7313e-75	-0.0623081	2.62343e-05	0.0768971	0.363642	0.0718192	0.352571	0.287366	7.13983e-08	0.0830071	0.337952	0.0584602	0.63184	-0.075542	0.681654
Axis1	10	NECAP2:SL022135	SL022135	NECAP2	turquoise	-0.525033	0.970316	0.970316	0.995491	hub	-0.509448	negative	-0.800577	1.15222e-82	-0.0770202	3.55917e-08	0.0885996	0.363398	0.114588	0.0759163	0.337444	7.13983e-08	0.12647	0.0706122	0.0492073	0.684071	-0.0955018	0.531398
Axis1	11	SUMO3:SL018938.1	SL018938	SUMO3	turquoise	-0.525033	0.970207	0.970207	0.99499	hub	-0.509391	negative	-0.773569	2.09429e-79	-0.0627859	1.63985e-05	0.0780102	0.364007	0.0802825	0.272988	0.296779	2.63238e-07	0.0645642	0.500454	0.0243412	0.856782	-0.0995621	0.472119
Axis1	12	AP2B1:SL007320	SL007320	AP2B1	turquoise	-0.525033	0.969848	0.969848	0.994489	hub	-0.509202	negative	-0.95352	6.36307e-115	-0.101353	3.04212e-13	0.066074	0.369266	0.107078	0.117519	0.302649	7.34135e-08	0.102757	0.162749	0.0817268	0.307617	-0.121385	0.397924
Axis1	13	CAB39:SL006798	SL006798	CAB39	turquoise	-0.525033	0.96946	0.96946	0.993988	hub	-0.508999	negative	-0.819599	7.6082e-89	-0.0927924	1.09194e-09	0.0843582	0.363398	0.0535582	0.549951	0.272352	2.04281e-06	0.0541381	0.588283	0.0242325	0.856782	-0.0957785	0.504273
Axis1	14	TPT1:SL005679.1	SL005679	TPT1	turquoise	-0.525033	0.968906	0.968906	0.993487	hub	-0.508708	negative	-0.813823	7.80169e-89	-0.083048	4.88173e-08	0.0897902	0.363398	0.0751918	0.322551	0.284562	2.63238e-07	0.0805772	0.333903	0.0265292	0.856782	-0.0871327	0.584425
Axis1	15	CLIC4:SL008340	SL008340	CLIC4	turquoise	-0.525033	0.968311	0.968311	0.992986	hub	-0.508395	negative	-0.948375	1.13581e-108	-0.0978557	4.15686e-11	0.0925253	0.363398	0.0344538	0.781753	0.253187	7.12061e-06	0.0468272	0.668742	0.0224261	0.874838	-0.0793391	0.590366
Axis1	16	GGA1:SL020181	SL020181	GGA1	turquoise	-0.525033	0.967756	0.967756	0.992485	hub	-0.508104	negative	-0.838525	1.97159e-95	-0.0785775	1.58588e-07	0.0807783	0.363398	0.0371208	0.732866	0.231724	1.55724e-06	0.0371016	0.737837	0.0346425	0.805597	-0.0963377	0.504273
Axis1	17	PGLS:SL005373	SL005373	PGLS	turquoise	-0.525033	0.967487	0.967487	0.991984	hub	-0.507962	negative	-0.810744	2.76471e-82	-0.055815	0.000115954	0.0646275	0.386704	0.0915937	0.221636	0.285006	4.43644e-07	0.0900008	0.299687	0.0304588	0.828571	-0.0920123	0.504273
Axis1	18	SYAP1:SL017406	SL017406	SYAP1	turquoise	-0.525033	0.966848	0.966848	0.991483	hub	-0.507627	negative	-0.885884	1.84564e-99	-0.0705548	5.77993e-07	0.0658427	0.385257	0.0911884	0.221636	0.26541	0.00118295	0.114435	0.134038	0.0474139	0.781253	-0.08245	0.534799
Axis1	19	SPAST:SL025990	SL025990	SPAST	turquoise	-0.525033	0.966817	0.966817	0.990982	hub	-0.507611	negative	-0.85498	7.72465e-98	-0.0776926	2.31557e-07	0.0716692	0.369266	0.0350346	0.748548	0.21694	1.04703e-05	0.0611774	0.50768	0.0215214	0.877227	-0.0720448	0.634191
Axis1	20	YWHAB:SL004815.1	SL004815	YWHAB	turquoise	-0.525033	0.966748	0.966748	0.990481	hub	-0.507574	negative	-0.834849	5.30694e-92	-0.0989799	5.78734e-11	0.0909042	0.363398	0.0414123	0.659408	0.250022	6.28594e-06	0.0444568	0.683277	0.0297131	0.825075	-0.0802011	0.590366
Axis1	21	OVCA2:SL021016	SL021016	OVCA2	turquoise	-0.525033	0.966746	0.966746	0.98998	hub	-0.507573	negative	-0.867295	3.18353e-99	-0.0736591	1.46638e-06	0.0825874	0.363398	0.0835848	0.221636	0.244721	1.14977e-06	0.0619832	0.488969	0.0679577	0.471595	-0.121883	0.317416
Axis1	22	GABARAPL2:SL019741	SL019741	GABARAPL2	turquoise	-0.525033	0.965854	0.965854	0.989479	hub	-0.507105	negative	-0.838696	1.7815e-90	-0.0901484	3.02251e-10	0.0817453	0.363398	0.0830916	0.264663	0.274489	7.34135e-08	0.0618849	0.50768	0.0427846	0.781253	-0.11729	0.279629
Axis1	23	GSK3A:SL003723	SL003723	GSK3A	turquoise	-0.525033	0.965352	0.965352	0.988978	hub	-0.506841	negative	-0.901207	7.66372e-103	-0.0815322	2.31116e-07	0.106012	0.363398	0.0247972	0.856991	0.227289	4.08406e-06	0.0460899	0.671791	0.0257707	0.856782	-0.079165	0.590366
Axis1	24	DNAJB8:SL022009	SL022009	DNAJB8	turquoise	-0.525033	0.965218	0.965218	0.988477	hub	-0.506771	negative	-0.870458	4.25404e-87	-0.094889	6.13774e-12	0.0672589	0.389696	0.0883598	0.18352	0.293564	2.95714e-07	0.074981	0.397399	0.0506426	0.695027	-0.11274	0.390712
Axis1	25	PDCD6IP:SL008888	SL008888	PDCD6IP	turquoise	-0.525033	0.964898	0.964898	0.987976	hub	-0.506603	negative	-0.904923	4.35126e-98	-0.0927416	2.55232e-10	0.0662913	0.369266	0.0809045	0.232418	0.258415	4.64418e-06	0.0500417	0.639226	0.0290135	0.834374	-0.131738	0.196553
Axis1	26	AASDHPPT:SL013281	SL013281	AASDHPPT	turquoise	-0.525033	0.964617	0.964617	0.987475	hub	-0.506456	negative	-0.913705	3.28098e-109	-0.0825486	3.63156e-08	0.0739137	0.363484	0.0413389	0.732866	0.208003	1.32875e-05	0.000550582	1	0.022514	0.877227	-0.0930662	0.504273
Axis1	27	DYNLL2:SL019474	SL019474	DYNLL2	turquoise	-0.525033	0.96457	0.96457	0.986974	hub	-0.506431	negative	-0.926238	7.44742e-109	-0.0852215	1.06285e-08	0.0802085	0.363398	0.065795	0.399083	0.259216	2.60381e-06	0.0640943	0.478821	0.036387	0.796439	-0.112153	0.404932
Axis1	28	RABEP1:SL014963	SL014963	RABEP1	turquoise	-0.525033	0.964352	0.964352	0.986473	hub	-0.506316	negative	-0.952568	3.05731e-118	-0.105198	1.01938e-13	0.066815	0.369266	0.0562905	0.489206	0.22941	2.60381e-06	0.0590624	0.50768	0.0478328	0.719684	-0.108507	0.404932
Axis1	29	ERP29:SL003522	SL003522	ERP29	turquoise	-0.525033	0.964136	0.964136	0.985972	hub	-0.506203	negative	-0.936102	1.84761e-108	-0.104523	9.58535e-13	0.0939933	0.363398	-0.062335	0.555765	-0.0264032	0.879555	0.0194455	0.939419	-0.0733527	0.496871	0.00685037	1
Axis1	30	UFC1:SL010529	SL010529	UFC1	turquoise	-0.525033	0.964	0.964	0.985471	hub	-0.506132	negative	-0.983561	2.6184e-115	-0.0538215	0.000382339	0.085127	0.363398	0.0170495	0.947818	0.203688	0.00103627	0.0468141	0.668742	0.0183159	0.912315	-0.0672023	1
Axis1	1282	GAS1:SL000658	SL000658	GAS1	yellow	0.427695	0.863997	0.863997	1	hub	0.369527	positive	0.513457	2.68611e-37	0.0909587	5.09694e-11	-0.0454033	0.586842	0.133026	0.0224116	0.0705899	0.370172	0.234717	9.25643e-05	0.119983	0.0902754	0.0822378	1
Axis1	1291	FLRT2:SL008360	SL008360	FLRT2	yellow	0.427695	0.860245	0.860245	0.998408	hub	0.367923	positive	0.453805	2.36841e-31	0.0914924	3.66488e-11	-0.0340801	0.690685	0.0101067	0.99741	-0.0219247	0.849264	0.00133959	1	0.0175974	0.921202	0.0602877	0.768809
Axis1	1292	LRP10:SL007503	SL007503	LRP10	yellow	0.427695	0.860125	0.860125	0.996815	hub	0.367871	positive	0.34923	1.04278e-19	0.0705125	1.5047e-07	-0.0852763	0.363398	0.0208428	0.947818	-0.0526538	0.52397	0.0574389	0.522658	0.00166053	1	0.0765882	0.584425
Axis1	1318	EFNA5:SL004141	SL004141	EFNA5	yellow	0.427695	0.846209	0.846209	0.995223	hub	0.361919	positive	0.321398	4.13612e-17	0.0797118	7.69479e-10	-0.0112193	0.867932	0.0515425	0.717563	-0.0492366	0.631243	0.121765	0.442385	0.0708392	0.427305	0.0597942	0.616454
Axis1	1328	EFNA2:SL004843.1	SL004843	EFNA2	yellow	0.427695	0.842822	0.842822	0.993631	hub	0.360471	positive	0.501914	3.36974e-37	0.0997345	1.73049e-14	-0.0869087	0.363398	-0.018024	0.940391	-0.0420896	0.382786	0.00397784	1	0.0288492	0.796439	-0.0175074	1
Axis1	1329	UNC5B:SL008959	SL008959	UNC5B	yellow	0.427695	0.840796	0.840796	0.992038	hub	0.359605	positive	0.291364	1.20748e-14	0.0846054	2.55232e-10	-0.0113197	0.869007	0.129189	0.0599767	-0.0227926	0.853436	0.170655	0.00396574	0.165516	0.00447666	-0.00812146	1
Axis1	1343	EPHB4:SL004845	SL004845	EPHB4	yellow	0.427695	0.834331	0.834331	0.990446	hub	0.356839	positive	0.46921	3.30711e-34	0.105747	3.53845e-15	-0.0527199	0.488675	0.149116	1	-0.00264423	1	0.142828	1	0.115055	1	0.00351525	1
Axis1	1356	ROR2:SL008955	SL008955	ROR2	yellow	0.427695	0.825685	0.825685	0.988854	hub	0.353141	positive	0.477281	9.02077e-35	0.0995368	1.76905e-14	-0.0170965	0.803093	0.103306	0.688937	0.0824975	0.429755	0.173534	0.683277	0.0341883	0.951498	0.0957685	0.774379
Axis1	1365	ADAMTSL1:SL012697	SL012697	ADAMTSL1	yellow	0.427695	0.823399	0.823399	0.987261	hub	0.352164	positive	0.443507	1.10697e-27	0.0429053	0.00228141	-0.00460024	0.957987	-0.0190168	0.947818	-0.0612247	0.349915	-0.0626533	0.306693	0.0374654	0.810005	-8.37627e-05	1
Axis1	1369	CD6:SL004135	SL004135	CD6	blue	0.444547	0.790946	0.790946	1	hub	0.351613	positive	0.593974	1.98478e-61	0.00400018	0.806817	-0.0985246	0.363398	-0.057503	0.43534	-0.103735	0.217332	-0.0995109	0.0229261	-0.132089	0.00694524	0.0199788	1
Axis1	1378	FZD7:SL021766	SL021766	FZD7	yellow	0.427695	0.817648	0.817648	0.985669	hub	0.349704	positive	0.380918	4.2487e-22	0.0848895	3.66488e-11	-0.0385472	0.639377	0.128308	0.0271104	0.0246144	0.830721	0.182587	0.00396574	0.154825	0.00901372	0.036011	0.884052
Axis1	1379	NRXN3:SL008728	SL008728	NRXN3	yellow	0.427695	0.817462	0.817462	0.984076	hub	0.349625	positive	0.446933	4.02574e-32	0.0692418	1.5047e-07	0.0225357	0.79442	0.0744856	0.454566	-0.0500884	0.605089	0.107134	0.229088	0.140026	0.0619295	-0.0382938	0.884052
Axis1	1382	EPHA4:SL013797.1	SL013797	EPHA4	yellow	0.427695	0.816271	0.816271	0.982484	hub	0.349115	positive	0.332068	1.41314e-20	0.0650439	5.56381e-07	-0.114305	0.363398	0.0199287	0.947818	-0.139056	0.011251	0.0231516	0.932834	0.0807489	0.307617	0.0688995	0.651246
Axis1	1405	SELENOM:SL019976	SL019976	SELENOM	yellow	0.427695	0.804803	0.804803	0.980892	hub	0.34421	positive	0.405829	4.14295e-26	0.061804	1.14351e-05	-0.0232293	0.803093	-0.00363928	1	-0.00888727	1	0.0873896	0.50768	-0.0223954	0.899618	0.134694	0.0338278
Axis1	1409	SMOC1:SL011888.1	SL011888	SMOC1	yellow	0.427695	0.803534	0.803534	0.979299	hub	0.343667	positive	0.379648	2.69069e-20	0.0839168	2.66987e-10	0.0538914	0.488675	0.147673	0.0224116	0.211699	0.00149095	0.202836	0.00345049	0.144496	0.0238338	0.0447185	0.827465
Axis1	1413	EFNA4:SL004140.1	SL004140	EFNA4	yellow	0.427695	0.802322	0.802322	0.977707	hub	0.343149	positive	0.529799	4.75784e-42	0.0967184	1.22067e-12	-0.103041	0.363398	0.0878608	0.232418	0.0573224	0.428715	0.149945	0.0850592	-0.0159099	0.922319	0.132395	0.186677
Axis1	1420	FZD8:SL021767	SL021767	FZD8	yellow	0.427695	0.800533	0.800533	0.976115	hub	0.342384	positive	0.314797	5.29872e-16	0.084162	2.36984e-10	-0.0404171	0.659798	0.088897	0.622342	0.0106797	0.974342	0.0900206	0.794946	0.0720651	0.810005	0.0121973	1
Axis1	1423	INSL6:SL012879	SL012879	INSL6	blue	0.444547	0.768138	0.768138	0.998954	hub	0.341473	positive	0.528275	5.47298e-44	0.0306066	0.0333622	-0.0995743	0.363398	-0.034885	1	-0.140334	0.0535418	-0.0492972	1	-0.0687249	1	0.0735096	0.590366
Axis1	1424	DEFB107A:SL012680	SL012680	DEFB107A	blue	0.444547	0.767953	0.767953	0.997908	hub	0.341391	positive	0.601768	3.13869e-60	0.0272635	0.0598123	-0.12227	0.227177	0.0199016	1	-0.107035	0.605089	-0.0457426	0.803062	-0.0169172	0.978865	0.0993789	0.534799
Axis1	1426	NRXN3:SL020462	SL020462	NRXN3	yellow	0.427695	0.797214	0.797214	0.974522	hub	0.340965	positive	0.311705	5.0293e-17	0.0692501	1.8419e-07	0.0757548	0.402687	0.113653	0.117519	0.00456246	1	0.150289	0.0209014	0.1934	0.000920091	-0.0635933	0.681282
Axis1	1433	ROBO3:SL014148	SL014148	ROBO3	blue	0.444547	0.764661	0.764661	0.996862	hub	0.339928	positive	0.542922	2.93771e-52	-0.000311662	0.980277	-0.126992	0.363398	-0.011615	0.989278	-0.0497395	0.840522	-0.00169626	1	-0.0475025	0.708253	-0.148574	0.591443
Axis1	1437	LRRC24:SL019194	SL019194	LRRC24	blue	0.444547	0.762746	0.762746	0.995816	hub	0.339076	positive	0.465528	3.41606e-40	0.0114793	0.448819	-0.0726837	0.363642	-0.036598	0.834233	-0.0419968	0.669703	-0.0123105	1	-0.0578374	0.674527	-0.00974626	1
Axis1	1440	ABCC6:SL013730	SL013730	ABCC6	blue	0.444547	0.761823	0.761823	0.99477	hub	0.338666	positive	0.376537	3.70647e-26	0.00832926	0.615325	-0.0828885	0.363398	-0.0645148	0.375162	-0.153085	0.0535418	-0.0456965	0.737837	-0.044588	0.781253	0.0031014	1
Axis1	1443	LTBP4:SL007033	SL007033	LTBP4	yellow	0.427695	0.791175	0.791175	0.97293	hub	0.338382	positive	0.224261	6.19863e-09	0.0419281	0.00219301	0.00553845	0.944289	0.0598557	0.551584	-0.0265215		0.0319897	0.794388	0.123022	0.0727013	-0.0527318	0.671027
Axis1	1444	EPHA6:SL022633	SL022633	EPHA6	yellow	0.427695	0.790954	0.790954	0.971338	hub	0.338287	positive	0.315385	2.68832e-15	0.0615927	4.39897e-06	0.0316663	0.744751	0.0187868	0.947818	-0.142155	0.0635112	-0.000348404	1	0.0981823	0.16618	-0.0298874	0.912381
Axis1	1449	LETMD1:SL005148	SL005148	LETMD1	blue	0.444547	0.75582	0.75582	0.993724	hub	0.335998	positive	0.380899	7.3596e-28	0.0207344	0.149506	-0.0956435	0.363398	0.033905	0.856991	-0.132645	0.176	-0.0576769	0.50768	-0.065183	0.661294	-0.0183953	0.995966
Axis1	1452	CD93:SL007696	SL007696	CD93	yellow	0.427695	0.78366	0.78366	0.969745	hub	0.335167	positive	0.374041	9.26188e-25	0.0672942	7.36233e-07	-0.00560634	0.945785	0.112328	0.0759163	0.0374685	0.632209	0.100223	0.195045	0.0271191	0.856782	-0.0151862	1
Axis1	1458	PLK1:SL005258	SL005258	PLK1	blue	0.444547	0.751745	0.751745	0.992678	hub	0.334186	positive	0.437053	7.57138e-35	0.0021663	0.889406	-0.0137331	0.835578	0.0387051	0.722903	-0.0423901	0.678039	-0.018044	0.939419	0.0381488	0.810005	0.0147154	1
Axis1	1466	NODAL:SL007608	SL007608	NODAL	blue	0.444547	0.747896	0.747896	0.991632	hub	0.332475	positive	0.426447	2.35039e-33	0.00343179	0.82364	-0.057412	0.466539	-0.156656	0.00837046	-0.0732265	0.488399	-0.0113793	1	-0.150284	0.0244827	0.0123968	1
Axis1	1467	CD8A|CD8B:SL022702	SL022702	CD8A|CD8B	blue	0.444547	0.746708	0.746708	0.990586	hub	0.331947	positive	0.564806	6.81154e-56	0.044303	0.00150464	-0.0639135	0.369266	-0.0109496	0.99741	-0.00999307	1	-0.016598	0.960003	-0.0436947	0.661294	-0.0956086	0.912381
Axis2	14	TNFRSF21:SL004871.1	SL004871	TNFRSF21	green	-0.433831	0.86824	0.86824	1	hub	-0.37667	negative	-0.194333	3.3105e-09	0.0379173	0.00206166	0.0500298	0.42138	0.0269424	0.868068	-0.0872276	0.186499	0.0627821	0.488969	0.0392221	0.781253	0.0248579	0.997289
Axis2	35	CADM2:SL004806	SL004806	CADM2	green	-0.433831	0.833463	0.833463	0.99569	hub	-0.361582	negative	-0.324489	3.35883e-25	0.0271167	0.0403563	0.0424324	0.447912	0.145122	0.0271104	0.0461375	0.665146	0.26644	1.04332e-06	0.291846	1.02132e-10	0.0509285	0.774379
Axis2	36	EPHB6:SL008414.1	SL008414	EPHB6	green	-0.433831	0.833374	0.833374	0.991379	hub	-0.361544	negative	-0.185422	3.73133e-08	0.0517163	2.77982e-05	0.0458294	0.389696	0.103347	0.117519	-0.0396534	0.662451	0.213261	9.25643e-05	0.204813	0.000133343	0.0654858	0.634191
Axis2	41	JAG1:SL025896	SL025896	JAG1	green	-0.433831	0.824798	0.824798	0.987069	hub	-0.357823	negative	-0.315903	4.89122e-23	0.017292	0.195304	0.0487746	0.369266	0.0305636	1	-0.0755053	0.195121	0.00141677	1	0.0282007	1	0.00116257	1
Axis2	43	IFNGR1:SL000458	SL000458	IFNGR1	green	-0.433831	0.816512	0.816512	0.982759	hub	-0.354228	negative	-0.158998	1.22023e-06	0.0507279	8.90322e-05	0.0231512	0.690685	0.0571064	0.337911	-0.0229158	0.955414	0.0838591	0.479299	0.117098	0.0837431	-0.0264142	0.912381
Axis2	69	ENG:SL004482	SL004482	ENG	green	-0.433831	0.790669	0.790669	0.978448	hub	-0.343017	negative	-0.340747	5.42367e-31	0.00793648	0.540713	-0.0174601	0.737919	-0.116496	0.150704	-0.180842	0.00190562	-0.176849	0.00454886	-0.144208	0.0274038	-0.0470066	0.774379
Axis2	72	CADM1:SL004805	SL004805	CADM1	green	-0.433831	0.787929	0.787929	0.974138	hub	-0.341828	negative	0.0408138	0.24979	0.0624435	1.45563e-06	0.0250555	0.785347	-0.0127447	0.99741	-0.0892917	0.252823	-0.0170048	0.950302	0.0326781	0.834374	-0.0293779	0.920478
Axis2	74	OPCML:SL005491	SL005491	OPCML	green	-0.433831	0.787525	0.787525	0.969828	hub	-0.341653	negative	-0.115024	0.00105703	0.0269643	0.0534537	-0.0579881	0.470568	-0.0276099	0.881073	-0.083183	0.382786	-0.00468972	1	0.0192093	0.903633	0.0663403	0.884052
Axis2	75	CD59:SL004557.1	SL004557	CD59	green	-0.433831	0.786677	0.786677	0.965517	hub	-0.341285	negative	0.0271567	0.486398	0.0646958	2.22543e-07	0.0116918	0.835031	0.0699583	0.407873	-0.0404365	0.662451	0.194417	0.00345049	0.0454068	0.781253	0.0694514	0.635264
Axis2	78	NTRK2:SL004160	SL004160	NTRK2	green	-0.433831	0.785637	0.785637	0.961207	hub	-0.340834	negative	-0.143689	1.27083e-05	0.0156646	0.260317	-0.023344	0.752524	-0.128515	0.117519	-0.249142	6.18989e-07	-0.202054	0.00083096	-0.0302831	0.856782	-0.0468	0.834054
Axis2	79	FZD2:SL008531	SL008531	FZD2	green	-0.433831	0.785584	0.785584	0.956897	hub	-0.340811	negative	-0.0292229	0.458125	0.0649877	1.6692e-07	0.0130498	0.835578	0.179705	0.0030228	0.0683078	0.428715	0.233945	0.000100462	0.170673	0.00881374	0.0357136	0.884052
Axis2	86	EFNB2:SL025841	SL025841	EFNB2	green	-0.433831	0.781955	0.781955	0.952586	hub	-0.339236	negative	-0.0172016	0.651905	0.0471652	0.000449504	0.0260525	0.690685	0.120001	0.0939744	-0.0274518	0.822259	0.224727	5.54423e-06	0.097087	0.278698	0.033658	0.920478
Axis2	87	KIRREL1:SL009098	SL009098	KIRREL1	green	-0.433831	0.781869	0.781869	0.948276	hub	-0.339199	negative	0.0267688	0.475255	0.0565274	2.50749e-05	0.000205898	0.996766	0.012151	1	-0.0470533	0.428715	0.0729377	0.699653	0.0496038	0.709688	0.115138	0.0191622
Axis2	91	ROBO1:SL013095	SL013095	ROBO1	green	-0.433831	0.776169	0.776169	0.943966	hub	-0.336726	negative	-0.196257	1.29148e-09	0.00881958	0.527669	0.025338	0.690685	-0.047666	0.620583	-0.137676	0.0179764	-0.0846807	0.475894	-0.0397194	0.789983	0.0324781	0.912381
Axis2	101	ROR1:SL006114.1	SL006114	ROR1	green	-0.433831	0.768936	0.768936	0.939655	hub	-0.333588	negative	0.0871415	0.0226242	0.0695626	1.96669e-07	0.053212	0.551564	0.103712	0.117519	-0.0153476	0.975439	0.114479	0.0764008	0.168159	0.00361202	-0.0245823	0.9784
Axis2	103	NTM:SL009074	SL009074	NTM	green	-0.433831	0.76567	0.76567	0.935345	hub	-0.332171	negative	-0.293629	1.46669e-17	0.00334748	0.82364	-0.0173909	0.819039	0.0577193	0.592989	-0.0366066	0.720404	0.031857	0.84788	0.100666	0.253154	-0.014152	1
Axis2	105	TMED9:SL008295	SL008295	TMED9	green	-0.433831	0.765254	0.765254	0.931034	hub	-0.331991	negative	-0.331102	5.52715e-26	0.0250333	0.0333622	0.0346886	0.469368	0.0976592	0.235299	0.0419075	0.745708	0.154359	0.0547506	0.0016272	1	0.0574415	0.651246
Axis2	109	CD48:SL010450	SL010450	CD48	green	-0.433831	0.762704	0.762704	0.926724	hub	-0.330885	negative	-0.0598541	0.0948125	0.043481	0.00130797	0.0152779	0.817596	0.0603084	0.363419	0.0277209	0.853845	0.0203657	0.913026	0.0234096	0.869839	0.0569132	0.809916
Axis2	111	XXYLT1:SL017428	SL017428	XXYLT1	green	-0.433831	0.762454	0.762454	0.922414	hub	-0.330777	negative	-0.0166056	0.652092	0.0401005	0.00225201	-0.0355629	0.591332	0.0477784	0.622342	-0.0559792	0.47623	0.064591	0.50768	0.0379416	0.796439	0.0362662	0.884052
Axis2	112	NRP2:SL005203.1	SL005203	NRP2	green	-0.433831	0.762144	0.762144	0.918103	hub	-0.330642	negative	0.0601345	0.100017	0.0569847	2.38941e-05	-0.00716597	0.914609	-0.144214	0.0489207	-0.264864	9.64201e-06	-0.179707	0.00363572	0.0112579	0.961673	-0.0523154	0.774379
Axis2	119	CNTFR:SL005153.1	SL005153	CNTFR	green	-0.433831	0.755772	0.755772	0.913793	hub	-0.327877	negative	-0.0479225	0.163426	0.0386851	0.00320564	0.0951251	0.363398	0.0489938	0.620583	-0.111835	0.0581717	0.0677877	0.438688	0.121404	0.0837431	0.0131932	1
Axis2	127	FGFR3:SL025861	SL025861	FGFR3	green	-0.433831	0.749638	0.749638	0.909483	hub	-0.325217	negative	-0.298392	1.1342e-21	0.0199152	0.124554	0.0257732	0.728518	0.00700913	1	-0.173851	0.00389463	-0.0327959	0.803062	0.0408977	0.796439	-0.0969174	0.397924
Axis2	131	PCDH10:SL025955	SL025955	PCDH10	green	-0.433831	0.744328	0.744328	0.905172	hub	-0.322913	negative	-0.369049	1.20211e-29	0.0484405	2.26002e-05	0.12107	0.227177	0.137605	0.0224116	0.116054	0.163357	0.262504	9.25643e-05	0.243803	4.38026e-05	-0.0511063	0.884052
Axis2	134	DLK2:SL008677	SL008677	DLK2	green	-0.433831	0.742196	0.742196	0.900862	hub	-0.321988	negative	0.00913578	0.818867	0.0655937	5.86522e-07	0.0379041	0.592515	0.115398	0.0797075	0.038998	0.827977	0.286398	9.712e-07	0.172391	0.00206536	0.0718763	0.629354
Axis2	142	EPHA5:SL004844	SL004844	EPHA5	green	-0.433831	0.73611	0.73611	0.896552	peripheral_or_intermediate	-0.319348	negative	-0.0222484	0.526806	0.048425	0.000382339	0.020721	0.752524	0.0571741	0.399083	0.00164324	1	0.122631	0.260898	0.0867601	0.427305	-0.118985	0.651246
Axis2	145	IL1R1:SL001997	SL001997	IL1R1	green	-0.433831	0.73314	0.73314	0.892241	peripheral_or_intermediate	-0.318059	negative	-0.114957	0.000833273	0.0264792	0.0598123	0.0264769	0.690685	-0.0150314	0.961084	-0.0841517	0.286328	-0.0217085	0.905576	-0.0620415	0.584627	-0.032186	0.905174
Axis2	146	SEMA4C:SL018333	SL018333	SEMA4C	green	-0.433831	0.731396	0.731396	0.887931	peripheral_or_intermediate	-0.317303	negative	0.0210244	0.532624	0.0145288	0.272319	-0.0151867	0.819039	-0.0851581	0.317564	-0.121671	0.00335435	-0.0653452	0.488969	-0.0660231	0.532593	-0.0163326	1
Axis2	147	NTRK3:SL004639	SL004639	NTRK3	green	-0.433831	0.730208	0.730208	0.883621	peripheral_or_intermediate	-0.316787	negative	-0.184659	2.32739e-09	-0.020184	0.106912	0.0473425	0.42138	-0.0168002	0.947818	-0.100396	0.218115	-0.0619103	0.479299	0.0870979	0.307617	-0.0509581	0.809916
Axis2	148	MXRA7:SL018347	SL018347	MXRA7	green	-0.433831	0.728179	0.728179	0.87931	peripheral_or_intermediate	-0.315907	negative	-0.0695673	0.0487747	0.0491874	0.000122296	-0.0934521	0.363398	0.138879	0.0751899	0.110727	0.074579	0.194425	0.00345049	0.0694722	0.682422	0.0580914	0.767993
Axis2	149	DLL4:SL010457	SL010457	DLL4	green	-0.433831	0.728019	0.728019	0.875	peripheral_or_intermediate	-0.315838	negative	-0.346952	8.19976e-31	0.0200153	0.129956	0.0543454	0.395588	0.0713989	1	0.0373818	0.68685	0.109473	1	0.0633167	1	-0.0229805	1
Axis2	1	UBE2T:SL015259	SL015259	UBE2T	red	0.492134	0.803975	0.803975	1	hub	0.395664	positive	0.706559	3.35569e-76	-0.000916317	0.95507	-0.0773807	0.363398	-0.0152729	0.947818	-0.0368325	0.509076	-0.0333011	0.668959	0.056887	0.633657	0.0612895	0.873657
Axis2	2	PAPPA2:SL008518	SL008518	PAPPA2	red	0.492134	0.803579	0.803579	0.995327	hub	0.395469	positive	0.720321	2.67451e-85	-0.020969	0.138449	-0.0497599	0.404278	-0.0400077	0.732866	-0.0677763	0.392456	-0.07953	0.326907	-0.0230346	0.862896	0.0478326	0.912381
Axis2	3	IQCF1:SL018364	SL018364	IQCF1	red	0.492134	0.799285	0.799285	0.990654	hub	0.393355	positive	0.760641	3.90431e-92	-0.0314944	0.0277514	0.0193352	0.784036	-0.0763298	0.375162	-0.0994881	0.305336	-0.08824	0.246713	-0.045807	0.796439	0.0501377	0.773692
Axis2	4	NAB1:SL020257	SL020257	NAB1	red	0.492134	0.798368	0.798368	0.985981	hub	0.392905	positive	0.744895	7.5422e-84	-0.00336795	0.82364	-0.024152	0.690685	0.0136356	0.967059	0.0707235	0.47623	-0.0104189	0.979459	0.00661376	1	0.0316497	0.886435
Axis2	5	GAGE2B:SL004257	SL004257	GAGE2B	red	0.492134	0.797053	0.797053	0.981308	hub	0.392257	positive	0.849394	1.61463e-101	-0.0202931	0.195479	-0.0538837	0.380435	-0.0168985	0.947818	-0.0330583	0.840522	-0.0675844	0.391745	-0.0154612	0.950645	-0.0272333	0.9784
Axis2	6	PRLH:SL012472	SL012472	PRLH	red	0.492134	0.791296	0.791296	0.976636	hub	0.389424	positive	0.719931	1.51481e-79	-0.014044	0.326361	-0.0213059	0.690685	-0.0479395	0.823861	-0.0452231	0.822259	-0.114955	0.475894	-0.0654575	0.796439	-0.0134033	1
Axis2	7	IQCF3:SL020093	SL020093	IQCF3	red	0.492134	0.79017	0.79017	0.971963	hub	0.38887	positive	0.524811	7.6051e-51	-0.023978	0.0773513	0.0310197	0.591332	-0.0237058	0.874276	0.0438599	0.83948	-0.0406693	0.71959	0.0353242	0.781253	0.0637182	0.912381
Axis2	8	CHKB:SL018256	SL018256	CHKB	red	0.492134	0.787581	0.787581	0.96729	hub	0.387596	positive	0.831341	1.07367e-105	-0.0271457	0.0811731	-0.0448703	0.447912	0.0281865	0.856991	0.114313	0.196554	0.0271173	0.916233	-0.0278539	0.903633	-0.0201202	1
Axis2	9	SPSB1:SL020269	SL020269	SPSB1	red	0.492134	0.784185	0.784185	0.962617	hub	0.385924	positive	0.576117	3.21244e-56	-0.0418984	0.00189722	-0.013988	0.803373	1.10043e-05	1	-0.0251044	0.90312	-0.050069	0.737837	0.0138345	0.950645	0.0652859	0.75933
Axis2	10	LRRC25:SL025917	SL025917	LRRC25	red	0.492134	0.780932	0.780932	0.957944	hub	0.384324	positive	0.629488	5.10786e-68	-0.00367986	0.811514	0.0145397	0.803093	-0.0772796	0.276656	-0.0601052	0.377372	-0.115118	0.0504587	-0.0201031	0.910839	0.0338866	0.906435
Axis2	11	ZNF264:SL019212	SL019212	ZNF264	red	0.492134	0.778874	0.778874	0.953271	hub	0.383311	positive	0.654564	2.20256e-67	0.00520002	0.738231	-0.0532139	0.369266	-0.0538201	0.610006	-0.0724107	0.322584	-0.0342436	0.803062	-0.058155	0.584627	-0.0496158	0.906435
Axis2	12	CENPW:SL018718	SL018718	CENPW	red	0.492134	0.776111	0.776111	0.948598	hub	0.381951	positive	0.523626	8.40072e-49	-0.0397066	0.00223358	-0.0212691	0.690685	-0.0310236	0.856991	-0.0170296	0.913376	-0.0683096	0.340664	-0.0416237	0.796439	0.0847964	1
Axis2	13	NNAT:SL017486	SL017486	NNAT	black	0.409607	0.926627	0.926627	1	hub	0.379553	positive	0.0537408	0.104366	-0.00491676	0.738231	0.0424571	0.509078	0.00669426	1	-0.00653294	1	-0.0388126	0.89833	0.0604621	0.834374	-0.0686664	0.655856
Axis2	15	SERF2:SL014888	SL014888	SERF2	red	0.492134	0.763231	0.763231	0.943925	hub	0.375612	positive	0.614999	4.40666e-64	-0.000738548	0.960019	-0.0017879	0.972792	0.00213235	1	-0.00358787	1	0.0399349	0.643256	0.032049	0.856782	-0.0382137	0.912381
Axis2	16	FGF8:SL004342	SL004342	FGF8	black	0.409607	0.914552	0.914552	0.993421	hub	0.374607	positive	0.0478119	0.153746	-0.0187259	0.149484	0.0497958	0.42138	0.00529106	1	-0.0111724	1	0.032179	0.737837	0.00659128	1	0.0181423	0.915079
Axis2	17	PCDHGC3:SL008367	SL008367	PCDHGC3	red	0.492134	0.761031	0.761031	0.939252	hub	0.37453	positive	0.766065	1.43564e-93	-0.0261172	0.0915236	-0.00970223	0.85249	0.0151686	0.947818	0.0027002	1	-0.0451604	0.575152	-0.00502489	1	-0.00722739	1
Axis2	18	RXFP1:SL020172	SL020172	RXFP1	red	0.492134	0.756664	0.756664	0.934579	hub	0.37238	positive	0.756463	1.479e-84	0.0205889	0.137929	-0.00956731	0.851956	0.0487325	0.947818	-0.00352866	1	0.0119886	1	0.0259005	0.917088	-0.00340898	1
Axis2	19	CSN2:SL005871	SL005871	CSN2	black	0.409607	0.908415	0.908415	0.986842	hub	0.372093	positive	0.20466	3.97163e-10	-0.00763217	0.60673	0.0854212	0.363398	0.0272327	0.947818	0.0413674	1	0.0280939	0.947495	0.059443	0.781253	0.130028	0.912381
Axis2	20	FCAR:SL010373	SL010373	FCAR	red	0.492134	0.755388	0.755388	0.929907	hub	0.371753	positive	0.834851	6.36062e-95	-0.0261516	0.0742509	-0.0816236	0.363398	-0.0505032	0.802529	-0.0904457	0.349915	-0.06497	0.508007	-0.0383221	0.824887	-0.00353002	1
Axis2	21	AGR2:SL004925	SL004925	AGR2	red	0.492134	0.751864	0.751864	0.925234	hub	0.370018	positive	0.661656	2.17289e-71	0.0392978	0.00342952	-0.00270424	0.959046	-0.0501644	0.27236	-0.0702031	0.0501189	-0.00882077	0.960003	-0.0120812	0.951595	0.0312915	0.92677
Axis2	22	AKR1C1:SL008344	SL008344	AKR1C1	red	0.492134	0.748449	0.748449	0.920561	hub	0.368337	positive	0.551241	2.80781e-54	0.00650008	0.664255	-0.0294382	0.690685	-0.0646437	0.503815	-0.0589636	0.533861	-0.0658825	0.668742	-0.105439	0.413118	0.00119125	1
Axis2	23	PRSS35:SL019202	SL019202	PRSS35	red	0.492134	0.74759	0.74759	0.915888	hub	0.367915	positive	0.668614	2.6706e-75	0.0281777	0.0378833	-0.0243808	0.737919	-0.0385299	0.781753	-0.0763092	0.509076	-0.0327156	0.879213	-0.0538518	0.563116	0.135624	0.504273
Axis2	24	LRRC4B:SL025918	SL025918	LRRC4B	black	0.409607	0.897391	0.897391	0.980263	hub	0.367578	positive	0.0765894	0.0204129	-0.0130021	0.32986	0.0567837	0.389696	-0.0291249	0.818898	-0.0880787	0.222257	-0.0100759	0.963605	0.0425744	0.781253	-0.0380015	0.884052
Axis2	25	OLR1:SL007327	SL007327	OLR1	black	0.409607	0.893263	0.893263	0.973684	hub	0.365887	positive	0.157205	1.48222e-06	0.00646207	0.661674	0.0569944	0.389696	0.00904595	1	-0.13515	0.195121	-0.0313575	0.80665	0.044219	0.781253	-0.0356272	0.884052
Axis2	26	CLPSL2:SL012589	SL012589	CLPSL2	red	0.492134	0.742541	0.742541	0.911215	hub	0.36543	positive	0.374312	2.54008e-28	-0.0180448	0.20131	0.0749614	0.363642	0.010401	0.99741	0.0371237	0.779824	0.0136186	0.960003	0.00848709	0.979317	-0.0277742	0.912381
Axis2	27	BDP1:SL018696	SL018696	BDP1	red	0.492134	0.741944	0.741944	0.906542	hub	0.365136	positive	0.399486	5.16964e-31	-0.00625008	0.676182	0.0467905	0.406942	-0.0758601	0.277377	-0.00200684	1	-0.0794961	0.306693	-0.0866458	0.270118	-0.000227647	1
Axis2	28	TXNDC11:SL026024	SL026024	TXNDC11	black	0.409607	0.888806	0.888806	0.967105	hub	0.364061	positive	0.0912039	0.00514353	-0.00953752	0.485686	0.0559374	0.404278	0.000210362	1	-0.0369463	0.605089	0.000754934	1	0.0440204	0.781253	-0.0193979	0.9784
Axis2	29	GOSR2:SL018004	SL018004	GOSR2	black	0.409607	0.88868	0.88868	0.960526	hub	0.364009	positive	0.0572391	0.0859744	0.00141962	0.924914	0.0523555	0.463721	-0.0211475	0.868068	-0.00627883	1	-0.0181793	0.899414	0.0405454	0.796439	-0.00907184	1
Axis2	30	SLC4A8:SL019875	SL019875	SLC4A8	red	0.492134	0.738682	0.738682	0.901869	hub	0.363531	positive	0.743453	5.55051e-83	-0.0179693	0.205071	-0.0250337	0.680115	-0.058795	0.781753	-0.0589396	0.509337	-0.0107371	1	0.0279993	0.911192	0.0412323	0.925259
Axis2	31	SAYSD1:SL017511	SL017511	SAYSD1	red	0.492134	0.738078	0.738078	0.897196	peripheral_or_intermediate	0.363234	positive	0.525412	2.21096e-48	-0.0122693	0.386492	0.0151725	0.819039	-0.0387077	0.656243	-0.0663218	0.307632	-0.000110415	1	-0.028077	0.856782	-0.014483	1
Axis3	1	ST6GALNAC2:SL018255	SL018255	ST6GALNAC2	brown	-0.483599	0.900436	0.900436	1	hub	-0.43545	negative	-0.106114	0.000751003	0.0335974	0.0132936	0.0777113	0.364007	0.0141426	0.967059	-0.0445364	0.682751	0.0373022	0.737837	0.0674084	0.624289	0.00414991	1
Axis3	2	RGS8:SL019551	SL019551	RGS8	brown	-0.483599	0.895476	0.895476	0.998758	hub	-0.433051	negative	0.0730029	0.0305323	0.054848	0.000105238	0.0737939	0.369266	0.0506767	0.536509	-0.0199037	0.90312	0.0740685	0.411461	0.0718533	0.43987	0.0204011	0.997289
Axis3	3	ECE1:SL025847	SL025847	ECE1	brown	-0.483599	0.890776	0.890776	0.997516	hub	-0.430779	negative	0.0847959	0.00909833	0.0312501	0.0248265	0.0720124	0.364007	-0.0236734	0.781753	-0.0535475	0.35874	0.0157822	0.947495	-0.0279411	0.856782	0.068457	0.774379
Axis3	4	COX4I2:SL018273	SL018273	COX4I2	brown	-0.483599	0.889869	0.889869	0.996273	hub	-0.43034	negative	0.0671409	0.0394657	0.0247453	0.0740587	0.0646545	0.406942	-0.0122975	0.967059	-0.0849573	0.209978	0.00863156	1	-0.0404264	0.810005	0.00127637	1
Axis3	5	C3orf18:SL018001	SL018001	C3ORF18	brown	-0.483599	0.888132	0.888132	0.995031	hub	-0.4295	negative	0.010115	0.763316	0.0409596	0.00363812	0.0667336	0.389106	-0.00823848	0.99741	-0.0951731	0.196554	-0.027381	0.836723	-0.0239149	0.856782	0.0544338	0.774379
Axis3	6	SEL1L2:SL018786	SL018786	SEL1L2	brown	-0.483599	0.887916	0.887916	0.993789	hub	-0.429395	negative	0.0293603	0.37584	0.0450729	0.00112705	0.0829234	0.364007	0.0607286	0.732866	0.0166641	0.947939	0.0645522	0.74939	0.0564691	0.584627	0.0953412	0.390712
Axis3	7	LSM4:SL015367	SL015367	LSM4	brown	-0.483599	0.885114	0.885114	0.992547	hub	-0.42804	negative	0.0608281	0.0580934	0.050546	8.59649e-05	0.0711465	0.369266	-0.0150454	0.947818	-0.0356834	1	0.0417822	0.618745	-0.0145015	0.917642	0.0397165	0.884052
Axis3	8	BMP8B:SL004079	SL004079	BMP8B	brown	-0.483599	0.883901	0.883901	0.991304	hub	-0.427454	negative	0.133679	4.90586e-05	0.0429688	0.00201261	0.0620159	0.404278	-0.0359508	0.856991	-0.0694599	0.837971	-0.0154747	0.967287	-0.0360726	0.661294	0.0404458	1
Axis3	9	CDK5|CDK5R1:SL010496	SL010496	CDK5|CDK5R1	brown	-0.483599	0.882814	0.882814	0.990062	hub	-0.426928	negative	-0.125798	0.000101061	0.0410397	0.00212123	0.0851435	0.363398	0.0186088	0.936596	-0.0219548	0.868608	0.0660416	0.479299	0.0518115	0.744828	-0.0142014	1
Axis3	10	IGSF11:SL025884	SL025884	IGSF11	brown	-0.483599	0.882396	0.882396	0.98882	hub	-0.426726	negative	0.0927089	0.00424525	0.0401913	0.00326095	0.0502279	0.505519	-0.00296666	1	-0.14627	0.324631	0.0222986	0.899414	-0.0032729	1	0.00989879	1
Axis3	11	TMCC3:SL026006	SL026006	TMCC3	brown	-0.483599	0.881165	0.881165	0.987578	hub	-0.42613	negative	0.0443128	0.192207	0.0443666	0.00125759	0.0773115	0.363642	-0.0054606	1	-0.0456673	0.5552	0.00759587	1	0.00442455		0.0301693	0.9784
Axis3	12	DEFB132:SL012641	SL012641	DEFB132	brown	-0.483599	0.880505	0.880505	0.986335	hub	-0.425811	negative	-0.116036	0.00016781	0.0340242	0.0068755	0.0990354	0.363398	-0.00311808	1	-0.0945605	0.339492	0.0797172	0.346167	-0.0119228	0.951536	0.0419575	0.774379
Axis3	13	AKAP7:SL021345	SL021345	AKAP7	brown	-0.483599	0.878433	0.878433	0.985093	hub	-0.424809	negative	0.048052	0.150902	0.0353347	0.0143298	0.0953652	0.363398	0.0166664	0.967059	-0.055334	0.321549	-0.0359305	0.89833	-0.0157408	0.961673	-0.0123704	1
Axis3	14	HBD:SL008001	SL008001	HBD	brown	-0.483599	0.877786	0.877786	0.983851	hub	-0.424497	negative	0.018276	0.584891	0.037512	0.00665681	0.0845228	0.363398	-0.0160616	0.947818	-0.0195226	0.840522	-0.0268972	0.683277	0.0483565	0.524825	-0.00981986	1
Axis3	15	HSCB:SL019358	SL019358	HSCB	brown	-0.483599	0.875609	0.875609	0.982609	hub	-0.423443	negative	-0.181997	1.0363e-08	0.025101	0.0742509	0.0863302	0.363484	0.0717084	1	0.00579879	1	0.0260395	1	-0.0109465	1	0.0491837	0.924698
Axis3	16	VLDLR:SL021274	SL021274	VLDLR	brown	-0.483599	0.875334	0.875334	0.981366	hub	-0.423311	negative	-0.082674	0.00921052	0.0210122	0.138449	0.0744369	0.369266	-0.0064401	0.99741	-0.0383844	0.669703	0.0512487	0.83645	0.0211107	0.931252	0.136141	0.92677
Axis3	17	GRB7:SL002520	SL002520	GRB7	brown	-0.483599	0.875279	0.875279	0.980124	hub	-0.423284	negative	0.0292952	0.382192	0.0405017	0.00350022	0.0487926	0.499558	0.0940339	0.622342	0.0597027	1	0.0470467	0.699653	0.0381208	0.856782	0.00841436	1
Axis3	18	EDN3:SL004700.1	SL004700	EDN3	brown	-0.483599	0.87327	0.87327	0.978882	hub	-0.422312	negative	-0.118579	0.000138602	0.0286856	0.0328491	0.0964321	0.363398	0.0587515	0.536509	0.0425277	0.6475	0.0863588	0.246713	0.117241	0.121758	-0.100778	0.279629
Axis3	19	IL34:SL013548	SL013548	IL34	brown	-0.483599	0.873137	0.873137	0.97764	hub	-0.422248	negative	-0.183382	1.94617e-09	0.0396472	0.00184097	0.078844	0.389696	-0.0203836	0.86748	-0.0551534	0.509337	0.0465319	0.604882	0.0295743	0.877227	-0.0461614	0.651246
Axis3	20	IL37:SL005178	SL005178	IL37	brown	-0.483599	0.872952	0.872952	0.976398	hub	-0.422159	negative	-0.053984	0.0952367	0.0435341	0.000607671	0.0850384	0.363398	-0.00829942	1	0.0262471	0.866173	0.0510749	1	0.00752107	1	-0.035425	0.670154
Axis3	21	KLK6:SL001797	SL001797	KLK6	brown	-0.483599	0.871989	0.871989	0.975155	hub	-0.421693	negative	-0.0311511	0.363897	0.0540153	7.05982e-05	0.0630773	0.404278	0.0221915	0.947818	-0.0786954	0.37589	0.0368356	0.712637	0.0946722	0.149903	-0.0325264	0.912381
Axis3	22	PITPNB:SL011194	SL011194	PITPNB	brown	-0.483599	0.871919	0.871919	0.973913	hub	-0.421659	negative	-0.0316982	0.328999	0.0372514	0.00527062	0.0863863	0.363398	0.015913	0.947818	-0.0278102	0.818793	0.0149943	0.960003	0.0089981	0.987319	0.0413319	0.809916
Axis3	23	UTS2:SL011548	SL011548	UTS2	brown	-0.483599	0.869415	0.869415	0.972671	hub	-0.420448	negative	-0.263847	4.76538e-19	0.0298017	0.0232671	0.0908009	0.369266	0.0297297	0.732866	0.00394651	1	0.0790662	0.0730792	0.0408305	0.825075	-0.0155171	1
Axis3	24	RAB17:SL019321	SL019321	RAB17	brown	-0.483599	0.869247	0.869247	0.971429	hub	-0.420367	negative	-0.264728	4.86614e-18	0.0302163	0.0282494	0.100456	0.363398	0.0510903	0.732866	-0.00761665	1	0.0746177	0.454668	0.0613481	0.781253	-0.0683756	0.618429
Axis3	25	LCN10:SL012574	SL012574	LCN10	brown	-0.483599	0.868743	0.868743	0.970186	hub	-0.420123	negative	-0.0963651	0.00272605	0.035551	0.00838268	0.0921538	0.363398	0.0504409	0.622342	-0.0127537	1	0.0723514	0.426083	0.0311636	0.914537	-0.0591449	0.534799
Axis3	26	PCK1:SL014784	SL014784	PCK1	brown	-0.483599	0.868731	0.868731	0.968944	hub	-0.420117	negative	-0.135982	1.41251e-05	0.0303235	0.0232671	0.0838882	0.364007	0.0269151	0.820073	-0.028226	0.833518	0.0211936	0.954342	-0.013087	0.950645	-0.036191	0.884052
Axis3	27	CCL1:SL003176.1	SL003176	CCL1	brown	-0.483599	0.868538	0.868538	0.967702	hub	-0.420024	negative	-0.123831	0.00016605	0.044388	0.00112705	0.0815204	0.369266	0.00927651	1	-0.0249958	0.828041	0.0487182	0.879213	0.020161	1	-0.0165817	0.9784
Axis3	28	GNG11:SL007316	SL007316	GNG11	brown	-0.483599	0.868087	0.868087	0.96646	hub	-0.419806	negative	0.254663	1.02175e-14	0.056108	5.22273e-05	0.0603107	0.404278	0.0555224	0.622342	-0.0266622	0.786032	0.011667	0.983759	0.0402394	0.810005	0.0881755	0.534799
Axis3	29	IGFL3:SL012609	SL012609	IGFL3	brown	-0.483599	0.867843	0.867843	0.965217	hub	-0.419688	negative	-0.0943409	0.00262267	0.0427433	0.0011365	0.0898955	0.363398	-0.0302368	0.868068	-0.0821429	0.321666	0.0303556	0.820575	-0.00647895	1	-0.0526476	0.809916
Axis3	30	CBX5:SL009768	SL009768	CBX5	brown	-0.483599	0.867661	0.867661	0.963975	hub	-0.4196	negative	0.116052	0.000343451	0.0440278	0.000984317	0.0614227	0.389696	-0.0602126	0.43534	-0.110375	0.0347084	-0.0432109	0.668742	-0.0365426	0.810005	0.0808331	0.590366
Axis3	659	OIT3:SL017395	SL017395	OIT3	pink	0.341113	0.840474	0.840474	1	hub	0.286697	positive	0.733935	8.18496e-75	0.0858134	1.83688e-11	-0.115235	0.363398	0.0135813	1	0.0880693	0.628271	0.00454818	1	0.0250161	0.915386	-0.0698869	0.590366
Axis3	664	CLSTN3:SL011368	SL011368	CLSTN3	pink	0.341113	0.838789	0.838789	0.983333	hub	0.286122	positive	0.721168	6.7313e-75	0.100644	8.61095e-15	-0.0883759	0.363398	0.0618954	0.542756	0.122495	0.258936	-0.0037094	1	0.0373245	0.810005	-0.0817008	0.504273
Axis3	716	CD6:SL004135	SL004135	CD6	blue	0.346436	0.790946	0.790946	1	hub	0.274012	positive	0.593974	1.98478e-61	0.00400018	0.806817	-0.0985246	0.363398	-0.057503	0.43534	-0.103735	0.217332	-0.0995109	0.0229261	-0.132089	0.00694524	0.0199788	1
Axis3	755	INSL6:SL012879	SL012879	INSL6	blue	0.346436	0.768138	0.768138	0.998954	hub	0.266111	positive	0.528275	5.47298e-44	0.0306066	0.0333622	-0.0995743	0.363398	-0.034885	1	-0.140334	0.0535418	-0.0492972	1	-0.0687249	1	0.0735096	0.590366
Axis3	759	DEFB107A:SL012680	SL012680	DEFB107A	blue	0.346436	0.767953	0.767953	0.997908	hub	0.266047	positive	0.601768	3.13869e-60	0.0272635	0.0598123	-0.12227	0.227177	0.0199016	1	-0.107035	0.605089	-0.0457426	0.803062	-0.0169172	0.978865	0.0993789	0.534799
Axis3	765	ROBO3:SL014148	SL014148	ROBO3	blue	0.346436	0.764661	0.764661	0.996862	hub	0.264906	positive	0.542922	2.93771e-52	-0.000311662	0.980277	-0.126992	0.363398	-0.011615	0.989278	-0.0497395	0.840522	-0.00169626	1	-0.0475025	0.708253	-0.148574	0.591443
Axis3	770	LRRC24:SL019194	SL019194	LRRC24	blue	0.346436	0.762746	0.762746	0.995816	hub	0.264243	positive	0.465528	3.41606e-40	0.0114793	0.448819	-0.0726837	0.363642	-0.036598	0.834233	-0.0419968	0.669703	-0.0123105	1	-0.0578374	0.674527	-0.00974626	1
Axis3	772	ABCC6:SL013730	SL013730	ABCC6	blue	0.346436	0.761823	0.761823	0.99477	hub	0.263923	positive	0.376537	3.70647e-26	0.00832926	0.615325	-0.0828885	0.363398	-0.0645148	0.375162	-0.153085	0.0535418	-0.0456965	0.737837	-0.044588	0.781253	0.0031014	1
Axis3	775	RBM23:SL019537	SL019537	RBM23	pink	0.341113	0.771641	0.771641	0.966667	hub	0.263217	positive	0.73283	9.02435e-67	0.0170193	0.195304	-0.123755	0.363398	-0.0716112	0.349148	0.00741551	1	-0.0533026	0.628944	-0.0774239	0.471595	0.0654693	0.584425
Axis3	779	LETMD1:SL005148	SL005148	LETMD1	blue	0.346436	0.75582	0.75582	0.993724	hub	0.261844	positive	0.380899	7.3596e-28	0.0207344	0.149506	-0.0956435	0.363398	0.033905	0.856991	-0.132645	0.176	-0.0576769	0.50768	-0.065183	0.661294	-0.0183953	0.995966
Axis3	785	PLK1:SL005258	SL005258	PLK1	blue	0.346436	0.751745	0.751745	0.992678	hub	0.260432	positive	0.437053	7.57138e-35	0.0021663	0.889406	-0.0137331	0.835578	0.0387051	0.722903	-0.0423901	0.678039	-0.018044	0.939419	0.0381488	0.810005	0.0147154	1
Axis3	788	NODAL:SL007608	SL007608	NODAL	blue	0.346436	0.747896	0.747896	0.991632	hub	0.259098	positive	0.426447	2.35039e-33	0.00343179	0.82364	-0.057412	0.466539	-0.156656	0.00837046	-0.0732265	0.488399	-0.0113793	1	-0.150284	0.0244827	0.0123968	1
Axis3	793	CD8A|CD8B:SL022702	SL022702	CD8A|CD8B	blue	0.346436	0.746708	0.746708	0.990586	hub	0.258687	positive	0.564806	6.81154e-56	0.044303	0.00150464	-0.0639135	0.369266	-0.0109496	0.99741	-0.00999307	1	-0.016598	0.960003	-0.0436947	0.661294	-0.0956086	0.912381
Axis3	795	SRFBP1:SL022686	SL022686	SRFBP1	blue	0.346436	0.745077	0.745077	0.98954	hub	0.258122	positive	0.505704	7.17405e-43	0.0358127	0.0125461	-0.0703003	0.369266	0.0731453	0.272988	0.000694797	1	-0.0447045	0.246713	-0.0383906	0.825075	-0.014505	1
Axis3	796	FOXC2:SL007629	SL007629	FOXC2	blue	0.346436	0.744423	0.744423	0.988494	hub	0.257895	positive	0.52471	5.21438e-45	0.0160694	0.286647	-0.0168742	0.807505	-0.00896878	1	-0.0491709	0.504086	-0.0534777	1	-0.0507182	1	-0.0606492	0.912381
Axis3	797	SUSD3:SL017114	SL017114	SUSD3	blue	0.346436	0.744153	0.744153	0.987448	hub	0.257802	positive	0.526274	6.06115e-50	0.00465336	0.769501	-0.0667708	0.363398	0.0306599	1	-0.065467	0.35874	0.0395269	1	0.00690352	1	-0.0582186	0.651246
Axis3	798	CCNA2:SL000385	SL000385	CCNA2	blue	0.346436	0.744004	0.744004	0.986402	hub	0.25775	positive	0.37714	7.3596e-28	0.0101181	0.520667	-0.0746107	0.363484	-0.0138341	1	-0.0715654	0.712812	-0.00141128	1	0.0480655	0.856782	0.0885555	0.995966
Axis3	801	EPHA10:SL014294.1	SL014294	EPHA10	pink	0.341113	0.754478	0.754478	0.95	hub	0.257362	positive	0.548443	4.78327e-49	0.0893433	5.15441e-14	-0.0842085	0.363642	0.073906	0.542756	0.11932	0.428715	0.025718	0.809665	-0.0233317	0.917953	0.00868681	1
Axis3	802	PATE4:SL018401	SL018401	PATE4	blue	0.346436	0.742509	0.742509	0.985356	hub	0.257232	positive	0.495261	9.56491e-45	0.00884737	0.535507	-0.0751327	0.363398	0.0161889	0.940391	0.0216275	0.868608	0.0402597	0.50768	-0.049122	0.624289	-0.154886	0.651246
Axis3	805	CD207:SL010610	SL010610	CD207	blue	0.346436	0.741674	0.741674	0.98431	hub	0.256943	positive	0.473644	8.94526e-39	0.02919	0.0493161	-0.0208331	0.784036	-0.0431631	0.820073	-0.0823118	0.428715	-0.108064	0.134038	-0.0682135	0.584627	0.0414631	0.906435
Axis3	807	SPTAN1:SL008190	SL008190	SPTAN1	blue	0.346436	0.741484	0.741484	0.983264	hub	0.256877	positive	0.48283	6.22353e-42	0.00295095	0.839509	-0.0779687	0.363398	-0.0195383	0.947818	-0.070355	0.397837	-0.0225738	0.905576	-0.0615463	0.427305	0.00834031	1
Axis3	809	TNFRSF6B:SL003739	SL003739	TNFRSF6B	blue	0.346436	0.740903	0.740903	0.982218	hub	0.256676	positive	0.585612	1.47761e-57	0.0273705	0.0589841	-0.0937098	0.363398	-0.057071	0.399083	-0.0818511	0.170615	-0.0384028	0.71959	-0.05923	0.524825	0.0383756	0.906435
Axis3	812	NFYA:SL014740	SL014740	NFYA	blue	0.346436	0.73996	0.73996	0.981172	hub	0.256349	positive	0.490264	4.80817e-44	0.0177998	0.238855	-0.0366393	0.679272	-0.0157497	0.961084	-0.0473666	0.558819	-0.0311727	0.699653	-0.0513303	0.781253	-0.035005	0.906435
Axis3	816	DEFB129:SL012830	SL012830	DEFB129	blue	0.346436	0.738108	0.738108	0.980126	hub	0.255707	positive	0.429911	1.12085e-34	-0.00548903	0.728462	-0.0789717	0.389696	-0.004625	1	-0.0362493	0.737831	-0.00458838	1	-8.98561e-05	1	0.0344862	0.869925
Axis3	823	SOCS7:SL006979	SL006979	SOCS7	blue	0.346436	0.736382	0.736382	0.979079	hub	0.255109	positive	0.497352	4.50249e-42	0.00505001	0.756785	-0.108018	0.363398	-0.00575144	1	-0.0247171	0.87031	-0.0180475	0.954725	0.0187439	0.910839	-0.0345249	0.651246
Axis3	824	MAP4K3:SL018794	SL018794	MAP4K3	blue	0.346436	0.736299	0.736299	0.978033	hub	0.255081	positive	0.375373	1.59302e-26	0.00410725	0.806817	-0.16576	0.195078	-0.0593013	0.0834188	-0.157122	0.0368348	-0.0434324	0.230885	-0.0564597	0.661294	0.069986	0.573061
Axis3	826	SYT7:SL014617	SL014617	SYT7	blue	0.346436	0.735916	0.735916	0.976987	hub	0.254948	positive	0.415361	6.21543e-31	0.0245786	0.0778784	-0.0412921	0.55942	-0.0383223	0.617448	-0.126047	0.28472	-0.0643662	0.246713	-0.0498954	0.660475	-0.086928	0.590366
Axis3	828	Obi1:SL019144	SL019144	OBI1	blue	0.346436	0.735236	0.735236	0.975941	hub	0.254712	positive	0.43131	3.80391e-34	0.00544352	0.728462	-0.0990159	0.363398
Axis3	829	OPRPN:SL012802	SL012802	OPRPN	blue	0.346436	0.735185	0.735185	0.974895	hub	0.254695	positive	0.453163	6.66276e-37	0.0162816	0.259358	-0.123104	0.363398	-0.0410747	0.732866	-0.115455	0.0454041	0.0112916	0.967287	-0.0529375	0.781253	0.0307611	1
Axis3	830	TNF:SL002517.1	SL002517	TNF	blue	0.346436	0.734577	0.734577	0.973849	hub	0.254484	positive	0.59484	2.33929e-60	0.0590944	4.39897e-06	-0.09114	0.363398	0.0282084	0.820073	-0.00297996	1	0.0306992	0.668742	0.0214196	0.910839	-0.0338941	0.995966
Axis4	1	HBQ1:SL018342.1	SL018342	HBQ1	magenta	-0.901174	0.947357	0.947357	1	hub	-0.853734	negative	0.0964553	0.00551004	0.0284841	0.0519223	0.0786923	0.404278	0.0292893	0.792177	-0.0247348	0.828041	0.00843566	1	0.0461209	0.748537	0.136777	0.635264
Axis4	2	TP53I11:SL019515	SL019515	TP53I11	magenta	-0.901174	0.925185	0.925185	0.972973	hub	-0.833753	negative	0.0584683	0.0955369	0.0245227	0.0869084	0.106971	0.363398	-0.0808765	0.375162	-0.0621197	0.413132	-0.0190969	0.939419	0.0138116	0.951536	0.165343	0.0422361
Axis4	3	DCUN1D5:SL018682	SL018682	DCUN1D5	magenta	-0.901174	0.877299	0.877299	0.945946	hub	-0.7906	negative	0.120093	0.000797756	0.0300856	0.0479742	0.113944	0.363398	-0.0657678	0.536509	-0.0264738	0.825976	0.0288392	0.879213	0.0395152	0.810005	0.174288	0.0413516
Axis4	4	CRYZL1:SL018887	SL018887	CRYZL1	magenta	-0.901174	0.874225	0.874225	0.918919	hub	-0.787829	negative	0.0356094	0.290696	0.012873	0.357221	0.0942206	0.363484	-0.0101341	0.99741	0.0179679	0.868608	0.00448732	1	-0.0039913	1	0.109317	0.397924
Axis4	5	TMCC3:SL026005	SL026005	TMCC3	magenta	-0.901174	0.857075	0.857075	0.891892	peripheral_or_intermediate	-0.772374	negative	0.338962	2.24128e-22	0.0198029	0.152496	0.106948	0.363398	-0.0283275	0.856991	0.0102915	0.975439	-0.00111264	1	0.0306816	0.856782	0.0990392	0.45942
Axis4	6	APOE:SL000276	SL000276	APOE	magenta	-0.901174	0.855973	0.855973	0.864865	peripheral_or_intermediate	-0.77138	negative	0.0701725	0.0398886	0.00959415	0.510299	0.0985389	0.363398	0.0218702	0.947818	0.0313568	0.751527	-0.0138539	0.960003	0.107915	0.224948	0.0357754	1
Axis4	7	CDA:SL011813	SL011813	CDA	magenta	-0.901174	0.850117	0.850117	0.837838	peripheral_or_intermediate	-0.766104	negative	0.0663993	0.054456	0.00889729	0.553301	0.0992764	0.364007	-0.108145	0.147795	-0.111669	0.0516895	-0.0663742	0.460605	-0.0605724	0.624289	0.154454	0.0422361
Axis4	8	ZW10:SL011161	SL011161	ZW10	magenta	-0.901174	0.825546	0.825546	0.810811	peripheral_or_intermediate	-0.743961	negative	0.120167	0.000755917	0.0541054	0.000148822	0.0756913	0.42138	-0.0610785	0.536509	-0.0405554	0.628271	0.0249243	0.899414	-0.00206534	1	0.176963	0.0291234
Axis4	9	APOE:SL004668	SL004668	APOE	magenta	-0.901174	0.819804	0.819804	0.783784	peripheral_or_intermediate	-0.738786	negative	0.108238	0.00125243	0.0143092	0.300582	0.0807183	0.369266	0.0167372	0.950265	-0.01875	0.870939	-0.0627087	0.522658	0.12301	0.0902754	0.010924	1
Axis4	10	BCDIN3D:SL021961	SL021961	BCDIN3D	magenta	-0.901174	0.818549	0.818549	0.756757	peripheral_or_intermediate	-0.737656	negative	0.0659008	0.0957907	0.0399571	0.0122266	0.111461	0.363398	-0.0956715	0.232418	-0.0838762	0.196554	0.0160633	0.950302	0.0059902	1	0.214921	0.0047648
Axis4	11	ST8SIA1:SL022499	SL022499	ST8SIA1	magenta	-0.901174	0.814416	0.814416	0.72973	peripheral_or_intermediate	-0.73393	negative	0.357617	1.58533e-20	0.0440656	0.00288961	0.0790223	0.401828	0.00636488	1	-0.105216	0.123145	0.0141022	0.950302	0.0276868	0.856782	0.0130568	1
Axis4	12	ARFGAP1:SL015077	SL015077	ARFGAP1	magenta	-0.901174	0.797603	0.797603	0.702703	peripheral_or_intermediate	-0.718779	negative	-0.000992805	0.978387	0.0154171	0.259358	0.0856686	0.363398	-0.00182378	1	0.0103431	0.98426	-0.0210636	1	0.0521984	1	0.0162634	1
Axis4	13	KRT19:SL000044	SL000044	KRT19	magenta	-0.901174	0.796112	0.796112	0.675676	peripheral_or_intermediate	-0.717435	negative	0.37387	1.01466e-26	0.0574708	1.78136e-05	0.0739983	0.369266	0.0483003	0.657849	0.0727524	0.261529	0.0510733	0.645351	0.0675005	0.595414	0.0803385	1
Axis4	14	APOE:SL004669	SL004669	APOE	magenta	-0.901174	0.780103	0.780103	0.648649	peripheral_or_intermediate	-0.703009	negative	0.140851	2.5376e-05	0.0090642	0.527669	0.0909093	0.380435	-0.0533433	0.61719	-0.0806878	0.249244	-0.124637	0.0764008	0.0588765	0.624289	0.0411771	0.884052
Axis4	15	POP7:SL022180	SL022180	POP7	magenta	-0.901174	0.770497	0.770497	0.621622	peripheral_or_intermediate	-0.694352	negative	0.398174	2.35104e-32	0.0175343	0.222088	0.0632264	0.43997	-0.0392819	0.748548	-0.0511554	0.429755	-0.0516727	0.645351	0.0206475	0.910839	0.0598487	0.651246
Axis4	16	GALE:SL014942	SL014942	GALE	magenta	-0.901174	0.748179	0.748179	0.594595	peripheral_or_intermediate	-0.67424	negative	0.302679	5.42465e-20	0.01749	0.215483	0.0191989	0.79442	0.0546393	0.590691	0.0779476	0.222257	0.0299405	0.83645	0.0768886	0.47133	0.0181537	1
Axis4	17	GGT2:SL017390	SL017390	GGT2	magenta	-0.901174	0.743866	0.743866	0.567568	peripheral_or_intermediate	-0.670353	negative	0.0541948	0.106833	0.0184715	0.199038	0.133294	0.227177	0.0446616	0.717563	0.0398166	0.631243	0.00934163	1	0.0790723	0.471595	0.0714571	0.635264
Axis4	18	DIPK1C:SL019767	SL019767	DIPK1C	magenta	-0.901174	0.723476	0.723476	0.540541	peripheral_or_intermediate	-0.651978	negative	0.214208	3.79363e-10	0.0279705	0.0479742	0.081555	0.363398	0.0144907	0.967059	0.10228	0.200798	0.0431413	0.737837	0.0128018	0.961673	0.130278	0.234812
Axis4	19	C5orf38:SL017444	SL017444	C5ORF38	magenta	-0.901174	0.72336	0.72336	0.513514	peripheral_or_intermediate	-0.651874	negative	0.0587862	0.0753683	0.0026518	0.844645	0.0617359	0.470568	-0.0134496	0.967059	-0.0757114	0.304766	-0.0724555	0.42345	0.0311343	0.841792	-0.0391181	0.899066
Axis4	20	IFIT2:SL019153	SL019153	IFIT2	magenta	-0.901174	0.715529	0.715529	0.486486	peripheral_or_intermediate	-0.644816	negative	0.298868	1.12657e-19	0.0470547	0.000369754	0.0149551	0.819039	-0.0139544	0.947818	-0.00454684	1	-0.0162244	0.952557	-0.00435099	1	0.00683149	1
Axis4	21	SEMA6C:SL012550	SL012550	SEMA6C	magenta	-0.901174	0.70871	0.70871	0.459459	peripheral_or_intermediate	-0.638671	negative	0.244848	6.88455e-14	0.0331477	0.0129723	0.119621	0.363398	0.00757024	1	-0.0773815	0.328648	-0.0626893	0.503966	0.00460946	1	-0.0198861	1
Axis4	22	CHCHD7:SL021982	SL021982	CHCHD7	magenta	-0.901174	0.674713	0.674713	0.432432	peripheral_or_intermediate	-0.608034	negative	0.0103523	0.763316	0.0132113	0.359738	0.0682867	0.386704	0.0899558	0.298157	0.0808986	0.228122	0.0208906	0.939419	0.170994	0.00447666	-0.017797	1
Axis4	23	KCTD2:SL014951	SL014951	KCTD2	magenta	-0.901174	0.66988	0.66988	0.405405	peripheral_or_intermediate	-0.603679	negative	0.319847	8.21845e-19	0.0442169	0.00180072	0.0648129	0.478339	-0.0303541	0.781753	-0.0767749	0.30036	0.0191738	0.939419	-0.0379349	0.810005	0.106896	0.196553
Axis4	24	FOXO1:SL005470	SL005470	FOXO1	magenta	-0.901174	0.665939	0.665939	0.378378	peripheral_or_intermediate	-0.600127	negative	-0.0193495	0.622979	0.02093	0.195304	0.115563	0.363398	-0.0173214	0.947818	0.0397109	0.678039	0.0918232	0.246713	0.0690888	0.57498	0.150767	0.196553
Axis4	25	APOE:SL000277	SL000277	APOE	magenta	-0.901174	0.648809	0.648809	0.351351	peripheral_or_intermediate	-0.58469	negative	0.109296	0.00101763	-0.00602937	0.69071	0.0733118	0.42138	0.004729	1	-0.0505658	0.506947	-0.0868402	0.306693	0.116359	0.114913	-0.0147553	1
Axis4	26	NEFL:SL019251	SL019251	NEFL	magenta	-0.901174	0.63722	0.63722	0.324324	peripheral_or_intermediate	-0.574247	negative	0.228568	6.70824e-07	0.0661235	0.000136578	0.0397603	0.653256	-0.0530611	0.617448	-0.0273274	0.824686	0.0639	0.488969	0.0346357	0.825075	0.190648	0.0338278
Axis4	27	SNRPF:SL009790	SL009790	SNRPF	magenta	-0.901174	0.63597	0.63597	0.297297	peripheral_or_intermediate	-0.57312	negative	0.020852	0.560975	0.039232	0.00527113	0.155588	0.195078	0.0134521	1	0.018152	0.868608	-0.0429333	0.559848	0.0764481	0.532609	0.0981706	0.884052
Axis4	28	IL10:SL001717	SL001717	IL10	magenta	-0.901174	0.590702	0.590702	0.27027	peripheral_or_intermediate	-0.532326	negative	0.344596	1.35398e-25	0.0388107	0.00351572	0.0349464	0.690685	-0.00570651	1	-0.0708958	1	0.00981442	1	0.0176248	0.961673	-0.000500169	1
Axis4	29	MMP3:SL000524	SL000524	MMP3	magenta	-0.901174	0.580854	0.580854	0.243243	peripheral_or_intermediate	-0.523451	negative	-0.000769842	0.981088	0.0039811	0.800324	0.0437758	0.586842	0.00954096	1	-0.027538	0.780762	-0.0165617	0.950302	0.0715415	0.624289	0.0549425	0.774379
Axis4	30	PCDHB10:SL019221	SL019221	PCDHB10	magenta	-0.901174	0.55683	0.55683	0.216216	peripheral_or_intermediate	-0.501801	negative	0.306603	7.45373e-20	0.015152	0.272319	0.0836679	0.363398	0.00540518	1	0.00439218	1	-0.0490503	0.602301	0.00113254	1	-0.0286499	0.884052
Axis4	38	NNAT:SL017486	SL017486	NNAT	black	0.362035	0.926627	0.926627	1	hub	0.335472	positive	0.0537408	0.104366	-0.00491676	0.738231	0.0424571	0.509078	0.00669426	1	-0.00653294	1	-0.0388126	0.89833	0.0604621	0.834374	-0.0686664	0.655856
Axis4	39	FGF8:SL004342	SL004342	FGF8	black	0.362035	0.914552	0.914552	0.993421	hub	0.3311	positive	0.0478119	0.153746	-0.0187259	0.149484	0.0497958	0.42138	0.00529106	1	-0.0111724	1	0.032179	0.737837	0.00659128	1	0.0181423	0.915079
Axis4	40	CSN2:SL005871	SL005871	CSN2	black	0.362035	0.908415	0.908415	0.986842	hub	0.328878	positive	0.20466	3.97163e-10	-0.00763217	0.60673	0.0854212	0.363398	0.0272327	0.947818	0.0413674	1	0.0280939	0.947495	0.059443	0.781253	0.130028	0.912381
Axis4	41	LRRC4B:SL025918	SL025918	LRRC4B	black	0.362035	0.897391	0.897391	0.980263	hub	0.324887	positive	0.0765894	0.0204129	-0.0130021	0.32986	0.0567837	0.389696	-0.0291249	0.818898	-0.0880787	0.222257	-0.0100759	0.963605	0.0425744	0.781253	-0.0380015	0.884052
Axis4	42	OLR1:SL007327	SL007327	OLR1	black	0.362035	0.893263	0.893263	0.973684	hub	0.323393	positive	0.157205	1.48222e-06	0.00646207	0.661674	0.0569944	0.389696	0.00904595	1	-0.13515	0.195121	-0.0313575	0.80665	0.044219	0.781253	-0.0356272	0.884052
Axis4	43	TXNDC11:SL026024	SL026024	TXNDC11	black	0.362035	0.888806	0.888806	0.967105	hub	0.321779	positive	0.0912039	0.00514353	-0.00953752	0.485686	0.0559374	0.404278	0.000210362	1	-0.0369463	0.605089	0.000754934	1	0.0440204	0.781253	-0.0193979	0.9784
Axis4	44	GOSR2:SL018004	SL018004	GOSR2	black	0.362035	0.88868	0.88868	0.960526	hub	0.321733	positive	0.0572391	0.0859744	0.00141962	0.924914	0.0523555	0.463721	-0.0211475	0.868068	-0.00627883	1	-0.0181793	0.899414	0.0405454	0.796439	-0.00907184	1
Axis4	45	CPTP:SL021992.1	SL021992	CPTP	black	0.362035	0.882333	0.882333	0.953947	hub	0.319436	positive	-0.0648335	0.0500039	0.000325258	0.980185	0.0613002	0.369266	0.0271964	0.807567	0.020492	0.879555	0.00584574	1	0.0635553	0.524825	-0.0471613	0.768809
Axis4	46	DDR2:SL004120.1	SL004120	DDR2	black	0.362035	0.881462	0.881462	0.947368	hub	0.31912	positive	0.232445	3.51338e-12	-0.00807606	0.589172	0.0268051	0.690685	0.0145074	0.947818	0.000736874	1	0.00350223	1	0.0861887	0.278698	-0.0733571	0.584425
Axis4	47	ARL14:SL021353	SL021353	ARL14	black	0.362035	0.873767	0.873767	0.940789	hub	0.316335	positive	0.0582895	0.0778739	-0.00500728	0.728462	0.0518849	0.410009	-0.00702266	1	-0.044815	1	-0.0131926	0.954725	0.00756366	1	0.0184344	1
Axis4	48	POGLUT2:SL017485	SL017485	POGLUT2	black	0.362035	0.872336	0.872336	0.934211	hub	0.315817	positive	0.321306	2.37827e-21	0.0110963	0.447903	0.0516324	0.488675	0.0117846	0.99741	0.00757824	1	-0.0211282	0.899414	0.0762715	0.781253	-0.0563703	1
Axis4	49	FOXG1:SL007296	SL007296	FOXG1	black	0.362035	0.86251	0.86251	0.927632	hub	0.312259	positive	0.164815	6.11517e-07	0.0115895	0.393179	0.0260269	0.690685	-0.0203756	0.947818	0.00675826	1	0.000954393	1	0.010579	0.987319	-0.0288911	0.92677
Axis4	50	NT5C1A:SL023141	SL023141	NT5C1A	black	0.362035	0.861794	0.861794	0.921053	hub	0.312	positive	-0.0679089	0.0399415	-0.00749657	0.5938	0.0698419	0.363642	0.0377363	0.620583	0.00797005	0.986369	0.0647646	0.246713	0.0557762	0.781253	-0.000293422	1
Axis4	51	CD164L2:SL012555	SL012555	CD164L2	black	0.362035	0.861322	0.861322	0.914474	hub	0.311829	positive	0.267185	4.59626e-16	0.0134436	0.342936	0.0918953	0.363398	-0.023943	0.856991	0.00184695	1	-0.0241107	0.891278	0.0192792	0.950645	-0.0331499	0.912381
Axis4	52	FGFBP1:SL011828.1	SL011828	FGFBP1	black	0.362035	0.860921	0.860921	0.907895	hub	0.311684	positive	0.2672	1.00379e-15	-0.00549208	0.724911	0.091213	0.363398	-0.0302884	0.820073	0.0133268	0.964139	-0.0101196	0.991358	-0.0394159	0.796439	0.00731024	1
Axis4	53	RCN1:SL009353	SL009353	RCN1	black	0.362035	0.860433	0.860433	0.901316	hub	0.311507	positive	0.0718162	0.0303371	-0.01161	0.398876	0.0448489	0.470568	-0.00566491	1	-0.0182651	0.913376	0.00621922	1	0.0214733	0.910839	-0.0507506	0.743847
Axis4	54	GAL3ST2:SL018126	SL018126	GAL3ST2	black	0.362035	0.859356	0.859356	0.894737	peripheral_or_intermediate	0.311117	positive	0.019199	0.571281	0.028261	0.0280036	0.115251	0.363398	0.000391305	1	-0.00479856	1	0.044225	0.648299	0.0795497	0.471595	0.0288363	0.92677
Axis4	55	TAFA1:SL012638	SL012638	TAFA1	black	0.362035	0.855641	0.855641	0.888158	peripheral_or_intermediate	0.309772	positive	0.222406	2.39123e-11	-0.0155479	0.259358	0.0177683	0.79442	-0.0431351	1	-0.0651841	0.304766	0.0285431	1	0.0422515	1	0.0116093	1
Axis4	56	ITGB1:SL000144	SL000144	ITGB1	black	0.362035	0.852985	0.852985	0.881579	peripheral_or_intermediate	0.308811	positive	0.141636	2.34899e-05	-0.0164635	0.199038	0.0245525	0.737919	-0.0182282	0.86748	-0.0593015	0.282616	-0.0120607	0.960003	0.0198275	0.916984	0.0180392	1
Axis4	57	DHPS:SL014814	SL014814	DHPS	black	0.362035	0.85247	0.85247	0.875	peripheral_or_intermediate	0.308624	positive	0.074868	0.0218734	-0.00414617	0.772864	0.0421104	0.505519	-0.0234325	0.846516	-0.0515929	0.509337	-0.0402929	0.668742	-0.00217033	1	-0.00212144	1
Axis4	58	TAF8:SL022832	SL022832	TAF8	black	0.362035	0.850811	0.850811	0.868421	peripheral_or_intermediate	0.308024	positive	0.048643	0.141185	0.00856976	0.5592	0.0846394	0.363398	0.0478703	0.730268	0.020877	0.853845	0.0393144	0.84016	0.102875	0.0251782	0.0973775	1
Axis4	59	MAP3K3:SL005017.1	SL005017	MAP3K3	black	0.362035	0.85074	0.85074	0.861842	peripheral_or_intermediate	0.307998	positive	0.154435	1.83654e-06	-0.00340844	0.811514	0.0349748	0.604276	0.0315258	0.868068	-0.00844539	1	-0.0161088	0.932834	0.0985328	0.238646	-0.017982	1
Axis4	60	COL6A3:SL025821	SL025821	COL6A3	black	0.362035	0.845134	0.845134	0.855263	peripheral_or_intermediate	0.305968	positive	0.112844	0.000538044	0.00053146	0.969349	0.0696997	0.363398	-0.00857477	0.999876	-0.0121596	0.974342	-0.00326877	1	0.0354666	0.810005	-0.100115	1
Axis4	61	NCF4:SL007435	SL007435	NCF4	black	0.362035	0.840784	0.840784	0.848684	peripheral_or_intermediate	0.304394	positive	0.254153	2.10749e-14	0.0321881	0.0122266	0.0365867	0.618592	0.00173827	1	-0.0511918	0.347038	-0.025887	0.922325	0.0337831	0.856782	-0.0291782	0.873657
Axis4	62	SELPLG:SL025979	SL025979	SELPLG	black	0.362035	0.838931	0.838931	0.842105	peripheral_or_intermediate	0.303723	positive	0.141146	1.41251e-05	0.0151441	0.27873	0.0770538	0.363398	0.048502	0.657849	-0.0111336	0.955414	0.0350333	0.811122	0.106026	0.245766	-0.125766	0.0305272
Axis4	63	PDZD7:SL019695	SL019695	PDZD7	black	0.362035	0.835558	0.835558	0.835526	peripheral_or_intermediate	0.302501	positive	0.234124	1.10719e-12	0.0100015	0.481949	0.0388857	0.552649	0.00277853	1	-0.0202751	0.859799	0.00441543	1	0.0143645	0.951595	-0.0118367	1
Axis4	64	WNT10A:SL012823	SL012823	WNT10A	black	0.362035	0.835111	0.835111	0.828947	peripheral_or_intermediate	0.30234	positive	0.351461	1.20958e-25	0.00284636	0.845104	0.0964363	0.363398	-0.00199333	1	0.00146191	1	-0.0211338	0.899414	0.0489211	0.719684	-0.0918313	0.534799
Axis4	65	KCNIP4:SL018024	SL018024	KCNIP4	black	0.362035	0.832662	0.832662	0.822368	peripheral_or_intermediate	0.301453	positive	0.151108	6.19045e-06	-0.00789023	0.599572	0.0696589	0.363398	-0.0193952	0.947818	0.0043225	1	-0.0141388	0.941686	0.0168938	0.917953	-0.117746	0.33543
Axis4	66	S100A7A:SL005107	SL005107	S100A7A	black	0.362035	0.831521	0.831521	0.815789	peripheral_or_intermediate	0.30104	positive	0.136397	3.28403e-05	0.0225727	0.0869084	0.0590104	0.404278	0.035681	0.807567	-0.00571729	1	0.0139315	0.954725	0.0993037	0.22896	-0.139182	0.0779686
Axis4	67	CD160:SL014680	SL014680	CD160	black	0.362035	0.830659	0.830659	0.809211	peripheral_or_intermediate	0.300728	positive	0.152589	3.72099e-06	-0.00296021	0.830945	0.056847	0.42138	0.0301009	0.781753	0.0149875	0.903387	0.0766935	0.263087	0.057213	0.641342	0.0332819	0.912381

### Sheet: S6 GNPC Priors
Table S6. GNPC brain/body cell-type prior enrichments.
analysis_level	axis	direction	source	prior_type	prior_family	prior_label	foreground_n	foreground_marker_n	background_n	background_marker_n	odds_ratio	p_value	top_contributing_proteins	q_value	module	module_gene_n	module_marker_n	background_gene_n
axis_direction	Axis1	positive	HPA_GTEx_brain	brain_region	brain_region	brainstem	100	1	6366	63	1.01075	0.633008	SUSD3	0.75961
axis_direction	Axis1	positive	HPA_GTEx_brain	brain_region	brain_region	cerebellum	100	12	6366	537	1.49117	0.13455	UNC5B;FZD7;NRXN3;PLK1;CCNA2;SOCS7;MAP4K3;OBI1;VWC2;VSX1;KLHL3;PCDHAC2	0.350792
axis_direction	Axis1	positive	HPA_GTEx_brain	brain_region	brain_region	cortex	100	9	6366	254	2.43054	0.0178607	EFNA5;EPHA4;FZD8;ROBO3;SYT7;HECW1;DPP10;HAPLN4;SMIM24	0.107164
axis_direction	Axis1	positive	HPA_GTEx_brain	brain_region	brain_region	medial_temporal_limbic	100	0	6366	13	0	1		1
axis_direction	Axis1	positive	HPA_GTEx_brain	brain_region	brain_region	subcortex_basal_ganglia	100	5	6366	211	1.54829	0.236844	EPHA6;PCDHGA10;SPEF1;CDHR1;TENM3	0.355266
axis_direction	Axis1	positive	HPA_GTEx_brain	brain_region	brain_region	subcortex_diencephalon	100	3	6366	92	2.14653	0.175396	ADCYAP1;POMC;UNC5D	0.350792
axis_direction	Axis1	positive	HPA_body_single_cell	body_cell_system	body_cell_system	adipose_stromal_mesenchymal	100	0	6366	19	0	1		1
axis_direction	Axis1	positive	HPA_body_single_cell	body_cell_system	body_cell_system	astrocyte_glial	100	3	6366	55	3.69588	0.0548568	ADAMTSL1;PCDHGA10;DPP10	1
axis_direction	Axis1	positive	HPA_body_single_cell	body_cell_system	body_cell_system	brain_neural	100	0	6366	12	0	1		1
axis_direction	Axis1	positive	HPA_body_single_cell	body_cell_system	body_cell_system	endocrine	100	1	6366	34	1.90787	0.417099	POMC	1
axis_direction	Axis1	positive	HPA_body_single_cell	body_cell_system	body_cell_system	endothelial_vascular_mural	100	0	6366	22	0	1		1
axis_direction	Axis1	positive	HPA_body_single_cell	body_cell_system	body_cell_system	gut_epithelial	100	0	6366	77	0	1		1
axis_direction	Axis1	positive	HPA_body_single_cell	body_cell_system	body_cell_system	hematopoietic_progenitor_erythroid	100	0	6366	7	0	1		1
axis_direction	Axis1	positive	HPA_body_single_cell	body_cell_system	body_cell_system	kidney_epithelial	100	1	6366	33	1.9678	0.407747	ABCC6	1
axis_direction	Axis1	positive	HPA_body_single_cell	body_cell_system	body_cell_system	liver_secretory	100	0	6366	103	0	1		1
axis_direction	Axis1	positive	HPA_body_single_cell	body_cell_system	body_cell_system	microglia	100	0	6366	14	0	1		1
axis_direction	Axis1	positive	HPA_body_single_cell	body_cell_system	body_cell_system	monocyte_macrophage_dendritic	100	0	6366	54	0	1		1
axis_direction	Axis1	positive	HPA_body_single_cell	body_cell_system	body_cell_system	muscle	100	0	6366	54	0	1		1
axis_direction	Axis1	positive	HPA_body_single_cell	body_cell_system	body_cell_system	neutrophil_granulocyte	100	1	6366	82	0.771293	0.729292	ADCYAP1	1
axis_direction	Axis1	positive	HPA_body_single_cell	body_cell_system	body_cell_system	other_epithelial_secretory	100	2	6366	137	0.926833	0.638985	OPRPN;SPEF1	1
axis_direction	Axis1	positive	HPA_body_single_cell	body_cell_system	body_cell_system	other_systemic	100	4	6366	134	1.96667	0.159084	PATE4;DEFB129;DEFB118;EDDM3B	1
axis_direction	Axis1	positive	HPA_body_single_cell	body_cell_system	body_cell_system	platelet_coagulation_megakaryocyte	100	0	6366	31	0	1		1
axis_direction	Axis1	positive	HPA_body_single_cell	body_cell_system	body_cell_system	reproductive_germline	100	7	6366	320	1.43155	0.236744	NODAL;SOCS7;TGIF2LY;TBC1D28;C1ORF185;CCNB1;PSG6	1
axis_direction	Axis1	positive	HPA_body_single_cell	body_cell_system	body_cell_system	retinal_sensory_neural	100	2	6366	40	3.34479	0.129905	CDHR1;VSX1	1
axis_direction	Axis1	positive	HPA_body_single_cell	body_cell_system	body_cell_system	t_b_nk_plasma_lymphoid	100	2	6366	74	1.75567	0.324526	CD6;IL7R	1
axis_direction	Axis1	positive	HPA_brain_region	brain_region	brain_region	brainstem	100	0	6366	118	0	1		1
axis_direction	Axis1	positive	HPA_brain_region	brain_region	brain_region	cerebellum	100	11	6366	239	3.27311	0.0012259	FZD7;NRXN3;SMOC1;EPHA6;NODAL;SOCS7;VWC2;EXOSC1;VSX1;KLHL3;PSG6	0.00735537
axis_direction	Axis1	positive	HPA_brain_region	brain_region	brain_region	cortex	100	10	6366	354	1.91279	0.0503322	FLRT2;EFNA5;EPHA4;ROBO3;FOXC2;SYT7;HECW1;FGF18;HAPLN4;SMIM24	0.100664
axis_direction	Axis1	positive	HPA_brain_region	brain_region	brain_region	medial_temporal_limbic	100	0	6366	8	0	1		1
axis_direction	Axis1	positive	HPA_brain_region	brain_region	brain_region	subcortex_basal_ganglia	100	3	6366	83	2.39149	0.141394	KEL;SPEF1;CDHR1	0.212091
axis_direction	Axis1	positive	HPA_brain_region	brain_region	brain_region	subcortex_diencephalon	100	5	6366	114	2.97296	0.0330976	ADAMTSL1;ADCYAP1;POMC;UNC5D;TIMP1	0.0992928
axis_direction	Axis1	positive	HPA_brain_subregion	brain_region	brain_region	brainstem	100	3	6366	100	1.96695	0.207336	CD6;ADCYAP1;POMC	0.34556
axis_direction	Axis1	positive	HPA_brain_subregion	brain_region	brain_region	cerebellum	100	6	6366	184	2.18312	0.0688245	FZD7;SMOC1;NODAL;VWC2;EXOSC1;VSX1	0.172061
axis_direction	Axis1	positive	HPA_brain_subregion	brain_region	brain_region	cortex	100	10	6366	210	3.37	0.00159651	FLRT2;EFNA5;EPHA4;ROBO3;SYT7;HECW1;DPP10;HAPLN4;UNC5D;SMIM24	0.00798255
axis_direction	Axis1	positive	HPA_brain_subregion	brain_region	brain_region	medial_temporal_limbic	100	1	6366	136	0.458736	0.88658	FZD8	0.88658
axis_direction	Axis1	positive	HPA_brain_subregion	brain_region	brain_region	subcortex_basal_ganglia	100	2	6366	87	1.48403	0.398451	SPEF1;CDHR1	0.498064
axis_direction	Axis1	positive	HPA_single_cell_type	cell_type	cell_type	astrocyte	100	3	6366	242	0.779925	0.739238	ADAMTSL1;ROBO3;PCDHGA10	0.919605
axis_direction	Axis1	positive	HPA_single_cell_type	cell_type	cell_type	choroid_ependymal	100	9	6366	340	1.77335	0.0852244	ROR2;EPHA4;EFNA4;FZD8;ABCC6;ABRAXAS1;TNFRSF19;DPP10;SPEF1	0.195444
axis_direction	Axis1	positive	HPA_single_cell_type	cell_type	cell_type	endothelial	100	6	6366	523	0.709782	0.841306	EPHB4;CD93;FOXC2;EPHA2;BMP2;IL15RA	0.919605
axis_direction	Axis1	positive	HPA_single_cell_type	cell_type	cell_type	excitatory_neuron	100	6	6366	206	1.93596	0.104507	SOCS7;SYT7;ADCYAP1;HECW1;VWC2;KLHL3	0.195444
axis_direction	Axis1	positive	HPA_single_cell_type	cell_type	cell_type	inhibitory_neuron	100	6	6366	158	2.56747	0.0374861	NRXN3;EPHA6;TNFRSF6B;UNC5D;CDHR1;TENM3	0.195444
axis_direction	Axis1	positive	HPA_single_cell_type	cell_type	cell_type	microglia_macrophage	100	7	6366	678	0.627614	0.919605	INSL6;SUSD3;CD207;EPHB2;IL18BP;IL7R;ENTPD1	0.919605
axis_direction	Axis1	positive	HPA_single_cell_type	cell_type	cell_type	neuron_unspecified	100	5	6366	158	2.10286	0.102277	CD6;LRRC24;POMC;HAPLN4;C17ORF78	0.195444
axis_direction	Axis1	positive	HPA_single_cell_type	cell_type	cell_type	oligodendrocyte	100	7	6366	257	1.81127	0.10858	EFNA2;UNC5B;SMOC1;KEL;C1ORF185;COLGALT2;VSX1	0.195444
axis_direction	Axis1	positive	HPA_single_cell_type	cell_type	cell_type	vascular_mural	100	12	6366	645	1.21349	0.311801	GAS1;LRP10;FZD7;SELENOM;LTBP4;NODAL;OPRPN;FAS;LIF;FGF18;SEC61G;TIMP1	0.467702
axis_direction	Axis1	positive	SEA_AD_MTG_trimmed_means	cell_type	cell_type	astrocyte	100	2	6366	196	0.638754	0.819202	ROBO3;DPP10	0.999887
axis_direction	Axis1	positive	SEA_AD_MTG_trimmed_means	cell_type	cell_type	endothelial	100	3	6366	353	0.522769	0.921928	LRP10;TNFRSF6B;DNAJC15	0.999887
axis_direction	Axis1	positive	SEA_AD_MTG_trimmed_means	cell_type	cell_type	excitatory_neuron	100	20	6366	2313	0.433166	0.999887	EFNA5;ADAMTSL1;EPHA4;LTBP4;LETMD1;SRFBP1;EPHB2;SOCS7;SYT7;OBI1;ADCYAP1;HECW1;SPEF1;EXOSC1;USB1	0.999887
axis_direction	Axis1	positive	SEA_AD_MTG_trimmed_means	cell_type	cell_type	inhibitory_neuron	100	11	6366	293	2.62268	0.00596698	NRXN3;SELENOM;LRRC24;EPHA6;BMP2;HAPLN4;UNC5D;CDHR1;VWC2;SEC61G;TENM3	0.0477358
axis_direction	Axis1	positive	SEA_AD_MTG_trimmed_means	cell_type	cell_type	microglia_pvm	100	1	6366	119	0.52628	0.850725	ENTPD1	0.999887
axis_direction	Axis1	positive	SEA_AD_MTG_trimmed_means	cell_type	cell_type	oligodendrocyte	100	1	6366	118	0.530864	0.848297	COLGALT2	0.999887
axis_direction	Axis1	positive	SEA_AD_MTG_trimmed_means	cell_type	cell_type	opc	100	1	6366	118	0.530864	0.848297	SMOC1	0.999887
axis_direction	Axis1	positive	SEA_AD_MTG_trimmed_means	cell_type	cell_type	vascular_leptomeningeal	100	4	6366	119	2.22862	0.116762	UNC5B;ROR2;TNFRSF19;TIMP1	0.467046
axis_direction	Axis1	negative	HPA_GTEx_brain	brain_region	brain_region	brainstem	100	0	6366	63	0	1		1
axis_direction	Axis1	negative	HPA_GTEx_brain	brain_region	brain_region	cerebellum	100	5	6366	537	0.567273	0.932874	CYB5R4;TIA1;VPS53;AKT2;EIF2A	1
axis_direction	Axis1	negative	HPA_GTEx_brain	brain_region	brain_region	cortex	100	0	6366	254	0	1		1
axis_direction	Axis1	negative	HPA_GTEx_brain	brain_region	brain_region	medial_temporal_limbic	100	0	6366	13	0	1		1
axis_direction	Axis1	negative	HPA_GTEx_brain	brain_region	brain_region	subcortex_basal_ganglia	100	1	6366	211	0.291294	0.966546	RPS6KA6	1
axis_direction	Axis1	negative	HPA_GTEx_brain	brain_region	brain_region	subcortex_diencephalon	100	0	6366	92	0	1		1
axis_direction	Axis1	negative	HPA_body_single_cell	body_cell_system	body_cell_system	adipose_stromal_mesenchymal	100	0	6366	19	0	1		1
axis_direction	Axis1	negative	HPA_body_single_cell	body_cell_system	body_cell_system	astrocyte_glial	100	1	6366	55	1.16199	0.582957	CNP	1
axis_direction	Axis1	negative	HPA_body_single_cell	body_cell_system	body_cell_system	brain_neural	100	0	6366	12	0	1		1
axis_direction	Axis1	negative	HPA_body_single_cell	body_cell_system	body_cell_system	endocrine	100	0	6366	34	0	1		1
axis_direction	Axis1	negative	HPA_body_single_cell	body_cell_system	body_cell_system	endothelial_vascular_mural	100	0	6366	22	0	1		1
axis_direction	Axis1	negative	HPA_body_single_cell	body_cell_system	body_cell_system	gut_epithelial	100	0	6366	77	0	1		1
axis_direction	Axis1	negative	HPA_body_single_cell	body_cell_system	body_cell_system	hematopoietic_progenitor_erythroid	100	0	6366	7	0	1		1
axis_direction	Axis1	negative	HPA_body_single_cell	body_cell_system	body_cell_system	kidney_epithelial	100	0	6366	33	0	1		1
axis_direction	Axis1	negative	HPA_body_single_cell	body_cell_system	body_cell_system	liver_secretory	100	1	6366	103	0.610418	0.806819	ADH6	1
axis_direction	Axis1	negative	HPA_body_single_cell	body_cell_system	body_cell_system	microglia	100	0	6366	14	0	1		1
axis_direction	Axis1	negative	HPA_body_single_cell	body_cell_system	body_cell_system	monocyte_macrophage_dendritic	100	0	6366	54	0	1		1
axis_direction	Axis1	negative	HPA_body_single_cell	body_cell_system	body_cell_system	muscle	100	0	6366	54	0	1		1
axis_direction	Axis1	negative	HPA_body_single_cell	body_cell_system	body_cell_system	neutrophil_granulocyte	100	0	6366	82	0	1		1
axis_direction	Axis1	negative	HPA_body_single_cell	body_cell_system	body_cell_system	other_epithelial_secretory	100	0	6366	137	0	1		1
axis_direction	Axis1	negative	HPA_body_single_cell	body_cell_system	body_cell_system	other_systemic	100	0	6366	134	0	1		1
axis_direction	Axis1	negative	HPA_body_single_cell	body_cell_system	body_cell_system	platelet_coagulation_megakaryocyte	100	2	6366	31	4.38916	0.0846582	CDKN2D;CD226	1
axis_direction	Axis1	negative	HPA_body_single_cell	body_cell_system	body_cell_system	reproductive_germline	100	2	6366	320	0.381723	0.964766	DNAJB8;DLX4	1
axis_direction	Axis1	negative	HPA_body_single_cell	body_cell_system	body_cell_system	retinal_sensory_neural	100	0	6366	40	0	1		1
axis_direction	Axis1	negative	HPA_body_single_cell	body_cell_system	body_cell_system	t_b_nk_plasma_lymphoid	100	0	6366	74	0	1		1
axis_direction	Axis1	negative	HPA_brain_region	brain_region	brain_region	brainstem	100	0	6366	118	0	1		1
axis_direction	Axis1	negative	HPA_brain_region	brain_region	brain_region	cerebellum	100	0	6366	239	0	1		1
axis_direction	Axis1	negative	HPA_brain_region	brain_region	brain_region	cortex	100	1	6366	354	0.169199	0.996873	GSK3A	1
axis_direction	Axis1	negative	HPA_brain_region	brain_region	brain_region	medial_temporal_limbic	100	0	6366	8	0	1		1
axis_direction	Axis1	negative	HPA_brain_region	brain_region	brain_region	subcortex_basal_ganglia	100	1	6366	83	0.761764	0.7336	CD226	1
axis_direction	Axis1	negative	HPA_brain_region	brain_region	brain_region	subcortex_diencephalon	100	0	6366	114	0	1		1
axis_direction	Axis1	negative	HPA_brain_subregion	brain_region	brain_region	brainstem	100	0	6366	100	0	1		1
axis_direction	Axis1	negative	HPA_brain_subregion	brain_region	brain_region	cerebellum	100	0	6366	184	0	1		1
axis_direction	Axis1	negative	HPA_brain_subregion	brain_region	brain_region	cortex	100	0	6366	210	0	1		1
axis_direction	Axis1	negative	HPA_brain_subregion	brain_region	brain_region	medial_temporal_limbic	100	0	6366	136	0	1		1
axis_direction	Axis1	negative	HPA_brain_subregion	brain_region	brain_region	subcortex_basal_ganglia	100	1	6366	87	0.725863	0.750163	CD226	1
axis_direction	Axis1	negative	HPA_single_cell_type	cell_type	cell_type	astrocyte	100	2	6366	242	0.512415	0.899127	AHCYL1;ARHGAP5	1
axis_direction	Axis1	negative	HPA_single_cell_type	cell_type	cell_type	choroid_ependymal	100	3	6366	340	0.544128	0.909168	MAPK10;MSI2;NME7	1
axis_direction	Axis1	negative	HPA_single_cell_type	cell_type	cell_type	endothelial	100	7	6366	523	0.838751	0.725228	NECAP2;SUMO3;TPT1;GABARAPL2;UFC1;SHC1;MAPK3	1
axis_direction	Axis1	negative	HPA_single_cell_type	cell_type	cell_type	excitatory_neuron	100	0	6366	206	0	1		1
axis_direction	Axis1	negative	HPA_single_cell_type	cell_type	cell_type	inhibitory_neuron	100	1	6366	158	0.393039	0.9206	RPS6KA6	1
axis_direction	Axis1	negative	HPA_single_cell_type	cell_type	cell_type	microglia_macrophage	100	12	6366	678	1.1466	0.376079	CAB39;PGLS;SYAP1;PLA2G4A;PABPC4;APOBEC3G;SERPINB9;DOK1;CMIP;LACTB2;ASAH1;CD226	1
axis_direction	Axis1	negative	HPA_single_cell_type	cell_type	cell_type	neuron_unspecified	100	0	6366	158	0	1		1
axis_direction	Axis1	negative	HPA_single_cell_type	cell_type	cell_type	oligodendrocyte	100	1	6366	257	0.237137	0.984297	CNP	1
axis_direction	Axis1	negative	HPA_single_cell_type	cell_type	cell_type	vascular_mural	100	8	6366	645	0.768412	0.807922	NUDC;CLIC4;HSP90AB1;SBDS;DDX19A;EIF3G;DSTN;TPI1	1
axis_direction	Axis1	negative	SEA_AD_MTG_trimmed_means	cell_type	cell_type	astrocyte	100	1	6366	196	0.314478	0.957243	AHCYL1	1
axis_direction	Axis1	negative	SEA_AD_MTG_trimmed_means	cell_type	cell_type	endothelial	100	6	6366	353	1.08879	0.48212	CLIC4;PLA2G4A;EIF4G1;MAPK3;ARFIP1;UBQLN2	1
axis_direction	Axis1	negative	SEA_AD_MTG_trimmed_means	cell_type	cell_type	excitatory_neuron	100	57	6366	2313	2.3562	1.79223e-05	MAPK14;NUDC;CRKL;NAA10;DRG1;NECAP2;SUMO3;AP2B1;CAB39;TPT1;GGA1;SYAP1;SPAST;YWHAB;GABARAPL2	0.000143378
axis_direction	Axis1	negative	SEA_AD_MTG_trimmed_means	cell_type	cell_type	inhibitory_neuron	100	3	6366	293	0.637327	0.846233	DYNLL2;ERP29;HSP90AB1	1
axis_direction	Axis1	negative	SEA_AD_MTG_trimmed_means	cell_type	cell_type	microglia_pvm	100	1	6366	119	0.52628	0.850725	SERPINB9	1
axis_direction	Axis1	negative	SEA_AD_MTG_trimmed_means	cell_type	cell_type	oligodendrocyte	100	2	6366	118	1.08198	0.557178	CNP;PPP2R5A	1
axis_direction	Axis1	negative	SEA_AD_MTG_trimmed_means	cell_type	cell_type	opc	100	0	6366	118	0	1		1
axis_direction	Axis1	negative	SEA_AD_MTG_trimmed_means	cell_type	cell_type	vascular_leptomeningeal	100	0	6366	119	0	1		1
axis_direction	Axis2	positive	HPA_GTEx_brain	brain_region	brain_region	brainstem	100	1	6366	63	1.01075	0.633008	SELPLG	0.75961
axis_direction	Axis2	positive	HPA_GTEx_brain	brain_region	brain_region	cerebellum	100	9	6366	537	1.0748	0.471022	NAB1;TXNDC11;NT5C1A;PDZD7;PPM1D;CD160;NISCH;PARP16;TP53I11	0.706532
axis_direction	Axis2	positive	HPA_GTEx_brain	brain_region	brain_region	cortex	100	6	6366	254	1.5489	0.208724	RXFP1;FOXG1;TAFA1;SATB1;HRK;FOXRED1	0.417448
axis_direction	Axis2	positive	HPA_GTEx_brain	brain_region	brain_region	medial_temporal_limbic	100	1	6366	13	5.26431	0.186189	HBQ1	0.417448
axis_direction	Axis2	positive	HPA_GTEx_brain	brain_region	brain_region	subcortex_basal_ganglia	100	7	6366	211	2.23666	0.0475246	NNAT;PRSS35;RCN1;GPR101;WNT10A;CDH6;TPD52L1	0.285147
axis_direction	Axis2	positive	HPA_GTEx_brain	brain_region	brain_region	subcortex_diencephalon	100	1	6366	92	0.685426	0.76944	DNAJB13	0.76944
axis_direction	Axis2	positive	HPA_body_single_cell	body_cell_system	body_cell_system	adipose_stromal_mesenchymal	100	1	6366	19	3.50617	0.260114	OLFML3	0.82074
axis_direction	Axis2	positive	HPA_body_single_cell	body_cell_system	body_cell_system	astrocyte_glial	100	1	6366	55	1.16199	0.582957	PCDHGC3	1
axis_direction	Axis2	positive	HPA_body_single_cell	body_cell_system	body_cell_system	brain_neural	100	1	6366	12	5.7438	0.173176	CDH8	0.82074
axis_direction	Axis2	positive	HPA_body_single_cell	body_cell_system	body_cell_system	endocrine	100	0	6366	34	0	1		1
axis_direction	Axis2	positive	HPA_body_single_cell	body_cell_system	body_cell_system	endothelial_vascular_mural	100	0	6366	22	0	1		1
axis_direction	Axis2	positive	HPA_body_single_cell	body_cell_system	body_cell_system	gut_epithelial	100	0	6366	77	0	1		1
axis_direction	Axis2	positive	HPA_body_single_cell	body_cell_system	body_cell_system	hematopoietic_progenitor_erythroid	100	1	6366	7	10.5387	0.104958	HBQ1	0.82074
axis_direction	Axis2	positive	HPA_body_single_cell	body_cell_system	body_cell_system	kidney_epithelial	100	0	6366	33	0	1		1
axis_direction	Axis2	positive	HPA_body_single_cell	body_cell_system	body_cell_system	liver_secretory	100	0	6366	103	0	1		1
axis_direction	Axis2	positive	HPA_body_single_cell	body_cell_system	body_cell_system	microglia	100	0	6366	14	0	1		1
axis_direction	Axis2	positive	HPA_body_single_cell	body_cell_system	body_cell_system	monocyte_macrophage_dendritic	100	0	6366	54	0	1		1
axis_direction	Axis2	positive	HPA_body_single_cell	body_cell_system	body_cell_system	muscle	100	0	6366	54	0	1		1
axis_direction	Axis2	positive	HPA_body_single_cell	body_cell_system	body_cell_system	neutrophil_granulocyte	100	2	6366	82	1.57806	0.370391	FCAR;NCF4	0.82074
axis_direction	Axis2	positive	HPA_body_single_cell	body_cell_system	body_cell_system	other_epithelial_secretory	100	4	6366	137	1.92137	0.168162	RXFP1;CSN2;DNAJB13;CD164L2	0.82074
axis_direction	Axis2	positive	HPA_body_single_cell	body_cell_system	body_cell_system	other_systemic	100	3	6366	134	1.44841	0.35217	PRSS35;CLPSL2;S100A7A	0.82074
axis_direction	Axis2	positive	HPA_body_single_cell	body_cell_system	body_cell_system	platelet_coagulation_megakaryocyte	100	1	6366	31	2.09966	0.388596	RUFY1	0.82074
axis_direction	Axis2	positive	HPA_body_single_cell	body_cell_system	body_cell_system	reproductive_germline	100	6	6366	320	1.20992	0.388772	IQCF1;IQCF3;SAYSD1;DMRTB1;PCDHB7;TP53I11	0.82074
axis_direction	Axis2	positive	HPA_body_single_cell	body_cell_system	body_cell_system	retinal_sensory_neural	100	1	6366	40	1.61279	0.470218	RS1	0.893414
axis_direction	Axis2	positive	HPA_body_single_cell	body_cell_system	body_cell_system	t_b_nk_plasma_lymphoid	100	2	6366	74	1.75567	0.324526	KLRF1;UMODL1	0.82074
axis_direction	Axis2	positive	HPA_brain_region	brain_region	brain_region	brainstem	100	3	6366	118	1.65424	0.283029	PRLH;CD164L2;HOXD4	0.849088
axis_direction	Axis2	positive	HPA_brain_region	brain_region	brain_region	cerebellum	100	3	6366	239	0.790232	0.731444	NAB1;PPM1D;CD160	1
axis_direction	Axis2	positive	HPA_brain_region	brain_region	brain_region	cortex	100	6	6366	354	1.08547	0.484901	CENPW;RXFP1;COL6A3;SATB1;UMODL1;CDH8	0.969802
axis_direction	Axis2	positive	HPA_brain_region	brain_region	brain_region	medial_temporal_limbic	100	0	6366	8	0	1		1
axis_direction	Axis2	positive	HPA_brain_region	brain_region	brain_region	subcortex_basal_ganglia	100	5	6366	83	4.17544	0.00955271	NNAT;PRSS35;FOXG1;GPR101;WNT10A	0.0573163
axis_direction	Axis2	positive	HPA_brain_region	brain_region	brain_region	subcortex_diencephalon	100	0	6366	114	0	1		1
axis_direction	Axis2	positive	HPA_brain_subregion	brain_region	brain_region	brainstem	100	3	6366	100	1.96695	0.207336	PRLH;AKR1C1;HOXD4	0.34556
axis_direction	Axis2	positive	HPA_brain_subregion	brain_region	brain_region	cerebellum	100	1	6366	184	0.335762	0.947991	PPM1D	0.947991
axis_direction	Axis2	positive	HPA_brain_subregion	brain_region	brain_region	cortex	100	4	6366	210	1.22573	0.420959	RXFP1;FOXG1;SATB1;KCNIP4	0.526199
axis_direction	Axis2	positive	HPA_brain_subregion	brain_region	brain_region	medial_temporal_limbic	100	5	6366	136	2.46485	0.0622212	CENPW;NNAT;TAFA1;HRK;HBQ1	0.311106
axis_direction	Axis2	positive	HPA_brain_subregion	brain_region	brain_region	subcortex_basal_ganglia	100	3	6366	87	2.27614	0.156219	PRSS35;GPR101;TPD52L1	0.34556
axis_direction	Axis2	positive	HPA_single_cell_type	cell_type	cell_type	astrocyte	100	6	6366	242	1.63091	0.179714	PRSS35;SLC14A1;TMPRSS5;APLN;AQP4;CCS	0.531516
axis_direction	Axis2	positive	HPA_single_cell_type	cell_type	cell_type	choroid_ependymal	100	8	6366	340	1.55422	0.164252	NNAT;DNAJB13;DDR2;CD164L2;GAL3ST2;HRK;TPD52L1;UMODL1	0.531516
axis_direction	Axis2	positive	HPA_single_cell_type	cell_type	cell_type	endothelial	100	10	6366	523	1.24605	0.305096	SPSB1;SERF2;AKR1C1;ARHGDIA;CPTP;FGFBP1;RCN1;BTN3A1;LMAN2;CRIM1	0.549172
axis_direction	Axis2	positive	HPA_single_cell_type	cell_type	cell_type	excitatory_neuron	100	5	6366	206	1.58811	0.22237	RXFP1;TAFA1;PDZD7;KCNIP4;SEMA4F	0.531516
axis_direction	Axis2	positive	HPA_single_cell_type	cell_type	cell_type	inhibitory_neuron	100	3	6366	158	1.21935	0.454045	FOXG1;SCAMP5;CDH8	0.583772
axis_direction	Axis2	positive	HPA_single_cell_type	cell_type	cell_type	microglia_macrophage	100	5	6366	678	0.437397	0.985784	LRRC25;OLR1;NCF4;SELPLG;OLFML3	0.985784
axis_direction	Axis2	positive	HPA_single_cell_type	cell_type	cell_type	neuron_unspecified	100	4	6366	158	1.65368	0.236229	UBE2T;GPR101;WNT10A;HBQ1	0.531516
axis_direction	Axis2	positive	HPA_single_cell_type	cell_type	cell_type	oligodendrocyte	100	1	6366	257	0.237137	0.984297	PCDHGC3	0.985784
axis_direction	Axis2	positive	HPA_single_cell_type	cell_type	cell_type	vascular_mural	100	11	6366	645	1.09793	0.434281	CENPW;AGR2;NT5C1A;ITGB1;SNRPD3;COL6A3;CDH6;TCEAL8;TPM1;ATP1B3;TCEAL1	0.583772
axis_direction	Axis2	positive	SEA_AD_MTG_trimmed_means	cell_type	cell_type	astrocyte	100	4	6366	196	1.31814	0.370772	SLC14A1;FOXG1;AQP4;TPD52L1	0.948904
axis_direction	Axis2	positive	SEA_AD_MTG_trimmed_means	cell_type	cell_type	endothelial	100	8	6366	353	1.49238	0.189319	SERF2;ITGB1;TAF8;TCEAL8;LMAN2;TPM1;CRIM1;ACVR1	0.757277
axis_direction	Axis2	positive	SEA_AD_MTG_trimmed_means	cell_type	cell_type	excitatory_neuron	100	33	6366	2313	0.861076	0.788114	PAPPA2;NAB1;CHKB;ZNF264;NNAT;RXFP1;LRRC4B;BDP1;TXNDC11;GOSR2;SLC4A8;ARHGDIA;SLC35G2;RCN1;TAFA1	0.948904
axis_direction	Axis2	positive	SEA_AD_MTG_trimmed_means	cell_type	cell_type	inhibitory_neuron	100	2	6366	293	0.419034	0.948904	SCAMP5;TP53I11	0.948904
axis_direction	Axis2	positive	SEA_AD_MTG_trimmed_means	cell_type	cell_type	microglia_pvm	100	2	6366	119	1.07256	0.561791	OLR1;SELPLG	0.948904
axis_direction	Axis2	positive	SEA_AD_MTG_trimmed_means	cell_type	cell_type	oligodendrocyte	100	1	6366	118	0.530864	0.848297	TMPRSS5	0.948904
axis_direction	Axis2	positive	SEA_AD_MTG_trimmed_means	cell_type	cell_type	opc	100	1	6366	118	0.530864	0.848297	SPSB1	0.948904
axis_direction	Axis2	positive	SEA_AD_MTG_trimmed_means	cell_type	cell_type	vascular_leptomeningeal	100	4	6366	119	2.22862	0.116762	AKR1C1;DDR2;COL6A3;CDH6	0.757277
axis_direction	Axis2	negative	HPA_GTEx_brain	brain_region	brain_region	brainstem	100	1	6366	63	1.01075	0.633008	SELPLG	0.75961
axis_direction	Axis2	negative	HPA_GTEx_brain	brain_region	brain_region	cerebellum	100	13	6366	537	1.6374	0.0762426	CADM1;OPCML;NTM;DLK2;LRP1;SLITRK5;UNC5B;DKK3;GAS7;FZD7;NRXN3;EPHB1;FLRT3	0.227522
axis_direction	Axis2	negative	HPA_GTEx_brain	brain_region	brain_region	cortex	100	7	6366	254	1.83418	0.103693	EPHB6;EPHA5;LRRC4;EFNA5;LARGE1;EPHA4;FZD8	0.227522
axis_direction	Axis2	negative	HPA_GTEx_brain	brain_region	brain_region	medial_temporal_limbic	100	1	6366	13	5.26431	0.186189	PDGFRA	0.279283
axis_direction	Axis2	negative	HPA_GTEx_brain	brain_region	brain_region	subcortex_basal_ganglia	100	6	6366	211	1.88718	0.113761	FZD2;FGFR3;PCDH10;MXRA7;ADAM23;EPHA6	0.227522
axis_direction	Axis2	negative	HPA_GTEx_brain	brain_region	brain_region	subcortex_diencephalon	100	1	6366	92	0.685426	0.76944	NMB	0.76944
axis_direction	Axis2	negative	HPA_body_single_cell	body_cell_system	body_cell_system	adipose_stromal_mesenchymal	100	0	6366	19	0	1		1
axis_direction	Axis2	negative	HPA_body_single_cell	body_cell_system	body_cell_system	astrocyte_glial	100	2	6366	55	2.39238	0.213715	ADAMTSL1;KLRC3	1
axis_direction	Axis2	negative	HPA_body_single_cell	body_cell_system	body_cell_system	brain_neural	100	0	6366	12	0	1		1
axis_direction	Axis2	negative	HPA_body_single_cell	body_cell_system	body_cell_system	endocrine	100	0	6366	34	0	1		1
axis_direction	Axis2	negative	HPA_body_single_cell	body_cell_system	body_cell_system	endothelial_vascular_mural	100	0	6366	22	0	1		1
axis_direction	Axis2	negative	HPA_body_single_cell	body_cell_system	body_cell_system	gut_epithelial	100	0	6366	77	0	1		1
axis_direction	Axis2	negative	HPA_body_single_cell	body_cell_system	body_cell_system	hematopoietic_progenitor_erythroid	100	0	6366	7	0	1		1
axis_direction	Axis2	negative	HPA_body_single_cell	body_cell_system	body_cell_system	kidney_epithelial	100	0	6366	33	0	1		1
axis_direction	Axis2	negative	HPA_body_single_cell	body_cell_system	body_cell_system	liver_secretory	100	0	6366	103	0	1		1
axis_direction	Axis2	negative	HPA_body_single_cell	body_cell_system	body_cell_system	microglia	100	0	6366	14	0	1		1
axis_direction	Axis2	negative	HPA_body_single_cell	body_cell_system	body_cell_system	monocyte_macrophage_dendritic	100	0	6366	54	0	1		1
axis_direction	Axis2	negative	HPA_body_single_cell	body_cell_system	body_cell_system	muscle	100	0	6366	54	0	1		1
axis_direction	Axis2	negative	HPA_body_single_cell	body_cell_system	body_cell_system	neutrophil_granulocyte	100	2	6366	82	1.57806	0.370391	IL1R1;LILRA5	1
axis_direction	Axis2	negative	HPA_body_single_cell	body_cell_system	body_cell_system	other_epithelial_secretory	100	1	6366	137	0.455288	0.8884	DLK2	1
axis_direction	Axis2	negative	HPA_body_single_cell	body_cell_system	body_cell_system	other_systemic	100	1	6366	134	0.465786	0.88285	SERPINB13	1
axis_direction	Axis2	negative	HPA_body_single_cell	body_cell_system	body_cell_system	platelet_coagulation_megakaryocyte	100	0	6366	31	0	1		1
axis_direction	Axis2	negative	HPA_body_single_cell	body_cell_system	body_cell_system	reproductive_germline	100	2	6366	320	0.381723	0.964766	TPPP2;SHCBP1L	1
axis_direction	Axis2	negative	HPA_body_single_cell	body_cell_system	body_cell_system	retinal_sensory_neural	100	0	6366	40	0	1		1
axis_direction	Axis2	negative	HPA_body_single_cell	body_cell_system	body_cell_system	t_b_nk_plasma_lymphoid	100	2	6366	74	1.75567	0.324526	LY9;CD7	1
axis_direction	Axis2	negative	HPA_brain_region	brain_region	brain_region	brainstem	100	0	6366	118	0	1		1
axis_direction	Axis2	negative	HPA_brain_region	brain_region	brain_region	cerebellum	100	5	6366	239	1.35673	0.321896	FZD7;NRXN3;SMOC1;EPHA6;EPHB1	0.643793
axis_direction	Axis2	negative	HPA_brain_region	brain_region	brain_region	cortex	100	10	6366	354	1.91279	0.0503322	EPHB6;OPCML;CD48;EPHA5;SEMA6B;LRRC4;FLRT2;EFNA5;ADAM23;EPHA4	0.301993
axis_direction	Axis2	negative	HPA_brain_region	brain_region	brain_region	medial_temporal_limbic	100	0	6366	8	0	1		1
axis_direction	Axis2	negative	HPA_brain_region	brain_region	brain_region	subcortex_basal_ganglia	100	0	6366	83	0	1		1
axis_direction	Axis2	negative	HPA_brain_region	brain_region	brain_region	subcortex_diencephalon	100	3	6366	114	1.71496	0.265898	NRP2;NMB;ADAMTSL1	0.643793
axis_direction	Axis2	negative	HPA_brain_subregion	brain_region	brain_region	brainstem	100	0	6366	100	0	1		1
axis_direction	Axis2	negative	HPA_brain_subregion	brain_region	brain_region	cerebellum	100	3	6366	184	1.03976	0.556442	FZD7;SMOC1;EPHB1	0.927403
axis_direction	Axis2	negative	HPA_brain_subregion	brain_region	brain_region	cortex	100	8	6366	210	2.61042	0.0169995	EPHB6;OPCML;EFNB2;SLITRK5;LRRC4;FLRT2;EFNA5;EPHA4	0.0849976
axis_direction	Axis2	negative	HPA_brain_subregion	brain_region	brain_region	medial_temporal_limbic	100	5	6366	136	2.46485	0.0622212	EPHA5;SEMA6B;PIANP;LARGE1;FZD8	0.155553
axis_direction	Axis2	negative	HPA_brain_subregion	brain_region	brain_region	subcortex_basal_ganglia	100	1	6366	87	0.725863	0.750163	PCDH10	0.937704
axis_direction	Axis2	negative	HPA_single_cell_type	cell_type	cell_type	astrocyte	100	6	6366	242	1.63091	0.179714	NTRK2;NTM;CNTFR;FGFR3;SEMA4B;ADAMTSL1	0.377209
axis_direction	Axis2	negative	HPA_single_cell_type	cell_type	cell_type	choroid_ependymal	100	7	6366	340	1.34105	0.285392	ROR1;ROR2;EPHA4;EFNA4;FZD8;LRIG3;FAM86B1	0.428087
axis_direction	Axis2	negative	HPA_single_cell_type	cell_type	cell_type	endothelial	100	16	6366	523	2.16361	0.00704538	ENG;EFNB2;TMED9;NRP2;IL1R1;DLL4;TNFRSF1A;SEMA6B;ANGPT2;EPHB4;TPPP2;NT5E;CRIP2;SERPINB13;CD93	0.0317042
axis_direction	Axis2	negative	HPA_single_cell_type	cell_type	cell_type	excitatory_neuron	100	4	6366	206	1.25083	0.406683	DLK2;EPHA5;SLITRK5;FLRT3	0.522879
axis_direction	Axis2	negative	HPA_single_cell_type	cell_type	cell_type	inhibitory_neuron	100	6	6366	158	2.56747	0.0374861	EPHB6;ROBO1;PCDH10;ADAM23;NRXN3;EPHA6	0.112458
axis_direction	Axis2	negative	HPA_single_cell_type	cell_type	cell_type	microglia_macrophage	100	8	6366	678	0.726282	0.849611	IFNGR1;FZD2;CD48;LY9;ADPGK;CD7;SELPLG;EPHB2	0.9206
axis_direction	Axis2	negative	HPA_single_cell_type	cell_type	cell_type	neuron_unspecified	100	1	6366	158	0.393039	0.9206	PIANP	0.9206
axis_direction	Axis2	negative	HPA_single_cell_type	cell_type	cell_type	oligodendrocyte	100	12	6366	257	3.35121	0.000641498	TNFRSF21;CADM2;OPCML;CTSO;EFNA2;UNC5B;LRRC4C;PDGFRA;SMOC1;UST;PCDH9;KLRC3	0.00577348
axis_direction	Axis2	negative	HPA_single_cell_type	cell_type	cell_type	vascular_mural	100	13	6366	645	1.33206	0.209561	JAG1;KIRREL1;MXRA7;GAS1;NBL1;LRP10;BGN;MATN3;BCAM;FZD7;SELENOM;LTBP4;A4GALT	0.377209
axis_direction	Axis2	negative	SEA_AD_MTG_trimmed_means	cell_type	cell_type	astrocyte	100	4	6366	196	1.31814	0.370772	NTRK2;CNTFR;FGFR3;CAPN2	0.494363
axis_direction	Axis2	negative	SEA_AD_MTG_trimmed_means	cell_type	cell_type	endothelial	100	11	6366	353	2.14088	0.0219695	JAG1;ENG;CD59;EFNB2;TMED9;NRP2;IL1R1;SEMA4C;DLL4;LRP10;CRIP2	0.0585854
axis_direction	Axis2	negative	SEA_AD_MTG_trimmed_means	cell_type	cell_type	excitatory_neuron	100	27	6366	2313	0.643943	0.982091	EPHB6;XXYLT1;PCDH10;DLK2;EPHA5;SEMA4B;UBL3;LRP11;SEMA6B;SLITRK5;LRRC4;VEGFD;ADPGK;EFNA5;PIANP	1
axis_direction	Axis2	negative	SEA_AD_MTG_trimmed_means	cell_type	cell_type	inhibitory_neuron	100	6	6366	293	1.32975	0.312391	ROBO1;MXRA7;NRXN3;SELENOM;EPHA6;LRIG3	0.494363
axis_direction	Axis2	negative	SEA_AD_MTG_trimmed_means	cell_type	cell_type	microglia_pvm	100	3	6366	119	1.63971	0.287329	IFNGR1;TNFRSF1A;SELPLG	0.494363
axis_direction	Axis2	negative	SEA_AD_MTG_trimmed_means	cell_type	cell_type	oligodendrocyte	100	0	6366	118	0	1		1
axis_direction	Axis2	negative	SEA_AD_MTG_trimmed_means	cell_type	cell_type	opc	100	8	6366	118	4.8664	0.000493508	TNFRSF21;OPCML;LRRC4C;PDGFRA;NT5E;SMOC1;UST;EPHB1	0.00394807
axis_direction	Axis2	negative	SEA_AD_MTG_trimmed_means	cell_type	cell_type	vascular_leptomeningeal	100	6	6366	119	3.47562	0.0107603	KIRREL1;ROR1;NBL1;UNC5B;BGN;ROR2	0.043041
axis_direction	Axis3	positive	HPA_GTEx_brain	brain_region	brain_region	brainstem	100	1	6366	63	1.01075	0.633008	SUSD3	0.779946
axis_direction	Axis3	positive	HPA_GTEx_brain	brain_region	brain_region	cerebellum	100	13	6366	537	1.6374	0.0762426	CLSTN3;PLK1;CCNA2;SOCS7;MAP4K3;OBI1;VSX1;KLHL3;NR1D1;POLR3F;CRYGS;ZNF334;OTX2	0.311078
axis_direction	Axis3	positive	HPA_GTEx_brain	brain_region	brain_region	cortex	100	7	6366	254	1.83418	0.103693	ROBO3;EPHA10;SYT7;HECW1;DPP10;HAPLN4;SMIM24	0.311078
axis_direction	Axis3	positive	HPA_GTEx_brain	brain_region	brain_region	medial_temporal_limbic	100	0	6366	13	0	1		1
axis_direction	Axis3	positive	HPA_GTEx_brain	brain_region	brain_region	subcortex_basal_ganglia	100	3	6366	211	0.900773	0.649955	SPEF1;CDHR1;TENM3	0.779946
axis_direction	Axis3	positive	HPA_GTEx_brain	brain_region	brain_region	subcortex_diencephalon	100	3	6366	92	2.14653	0.175396	ADCYAP1;POMC;CRYGD	0.350792
axis_direction	Axis3	positive	HPA_body_single_cell	body_cell_system	body_cell_system	adipose_stromal_mesenchymal	100	0	6366	19	0	1		1
axis_direction	Axis3	positive	HPA_body_single_cell	body_cell_system	body_cell_system	astrocyte_glial	100	1	6366	55	1.16199	0.582957	DPP10	1
axis_direction	Axis3	positive	HPA_body_single_cell	body_cell_system	body_cell_system	brain_neural	100	0	6366	12	0	1		1
axis_direction	Axis3	positive	HPA_body_single_cell	body_cell_system	body_cell_system	endocrine	100	1	6366	34	1.90787	0.417099	POMC	1
axis_direction	Axis3	positive	HPA_body_single_cell	body_cell_system	body_cell_system	endothelial_vascular_mural	100	0	6366	22	0	1		1
axis_direction	Axis3	positive	HPA_body_single_cell	body_cell_system	body_cell_system	gut_epithelial	100	2	6366	77	1.68463	0.341843	AMN;BTNL3	1
axis_direction	Axis3	positive	HPA_body_single_cell	body_cell_system	body_cell_system	hematopoietic_progenitor_erythroid	100	0	6366	7	0	1		1
axis_direction	Axis3	positive	HPA_body_single_cell	body_cell_system	body_cell_system	kidney_epithelial	100	1	6366	33	1.9678	0.407747	ABCC6	1
axis_direction	Axis3	positive	HPA_body_single_cell	body_cell_system	body_cell_system	liver_secretory	100	1	6366	103	0.610418	0.806819	TAT	1
axis_direction	Axis3	positive	HPA_body_single_cell	body_cell_system	body_cell_system	microglia	100	0	6366	14	0	1		1
axis_direction	Axis3	positive	HPA_body_single_cell	body_cell_system	body_cell_system	monocyte_macrophage_dendritic	100	1	6366	54	1.18411	0.576244	FUT7	1
axis_direction	Axis3	positive	HPA_body_single_cell	body_cell_system	body_cell_system	muscle	100	0	6366	54	0	1		1
axis_direction	Axis3	positive	HPA_body_single_cell	body_cell_system	body_cell_system	neutrophil_granulocyte	100	1	6366	82	0.771293	0.729292	ADCYAP1	1
axis_direction	Axis3	positive	HPA_body_single_cell	body_cell_system	body_cell_system	other_epithelial_secretory	100	2	6366	137	0.926833	0.638985	OPRPN;SPEF1	1
axis_direction	Axis3	positive	HPA_body_single_cell	body_cell_system	body_cell_system	other_systemic	100	4	6366	134	1.96667	0.159084	PATE4;DEFB129;DEFB118;EDDM3B	1
axis_direction	Axis3	positive	HPA_body_single_cell	body_cell_system	body_cell_system	platelet_coagulation_megakaryocyte	100	0	6366	31	0	1		1
axis_direction	Axis3	positive	HPA_body_single_cell	body_cell_system	body_cell_system	reproductive_germline	100	8	6366	320	1.65942	0.129062	NODAL;EPHA10;SOCS7;TGIF2LY;TBC1D28;C1ORF185;CCNB1;PSG6	1
axis_direction	Axis3	positive	HPA_body_single_cell	body_cell_system	body_cell_system	retinal_sensory_neural	100	3	6366	40	5.20674	0.0244174	CDHR1;VSX1;OTX2	0.463931
axis_direction	Axis3	positive	HPA_body_single_cell	body_cell_system	body_cell_system	t_b_nk_plasma_lymphoid	100	2	6366	74	1.75567	0.324526	CD6;IL7R	1
axis_direction	Axis3	positive	HPA_brain_region	brain_region	brain_region	brainstem	100	0	6366	118	0	1		1
axis_direction	Axis3	positive	HPA_brain_region	brain_region	brain_region	cerebellum	100	8	6366	239	2.27179	0.0336361	OIT3;NODAL;SOCS7;EXOSC1;VSX1;KLHL3;PSG6;NANOG	0.201817
axis_direction	Axis3	positive	HPA_brain_region	brain_region	brain_region	cortex	100	8	6366	354	1.48781	0.191314	ROBO3;FOXC2;EPHA10;SYT7;HECW1;FGF18;HAPLN4;SMIM24	0.382627
axis_direction	Axis3	positive	HPA_brain_region	brain_region	brain_region	medial_temporal_limbic	100	0	6366	8	0	1		1
axis_direction	Axis3	positive	HPA_brain_region	brain_region	brain_region	subcortex_basal_ganglia	100	3	6366	83	2.39149	0.141394	KEL;SPEF1;CDHR1	0.382627
axis_direction	Axis3	positive	HPA_brain_region	brain_region	brain_region	subcortex_diencephalon	100	2	6366	114	1.12136	0.53839	ADCYAP1;POMC	0.807586
axis_direction	Axis3	positive	HPA_brain_subregion	brain_region	brain_region	brainstem	100	3	6366	100	1.96695	0.207336	CD6;ADCYAP1;POMC	0.51834
axis_direction	Axis3	positive	HPA_brain_subregion	brain_region	brain_region	cerebellum	100	3	6366	184	1.03976	0.556442	NODAL;EXOSC1;VSX1	0.695552
axis_direction	Axis3	positive	HPA_brain_subregion	brain_region	brain_region	cortex	100	6	6366	210	1.89675	0.111877	ROBO3;SYT7;HECW1;DPP10;HAPLN4;SMIM24	0.51834
axis_direction	Axis3	positive	HPA_brain_subregion	brain_region	brain_region	medial_temporal_limbic	100	0	6366	136	0	1		1
axis_direction	Axis3	positive	HPA_brain_subregion	brain_region	brain_region	subcortex_basal_ganglia	100	2	6366	87	1.48403	0.398451	SPEF1;CDHR1	0.664086
axis_direction	Axis3	positive	HPA_single_cell_type	cell_type	cell_type	astrocyte	100	3	6366	242	0.779925	0.739238	ROBO3;NR1D1;ZNF334	0.990996
axis_direction	Axis3	positive	HPA_single_cell_type	cell_type	cell_type	choroid_ependymal	100	7	6366	340	1.34105	0.285392	ABCC6;ABRAXAS1;DPP10;SPEF1;ALDH3A1;C19ORF18;OTX2	0.513705
axis_direction	Axis3	positive	HPA_single_cell_type	cell_type	cell_type	endothelial	100	3	6366	523	0.341753	0.990996	OIT3;FOXC2;BMP2	0.990996
axis_direction	Axis3	positive	HPA_single_cell_type	cell_type	cell_type	excitatory_neuron	100	6	6366	206	1.93596	0.104507	CLSTN3;SOCS7;SYT7;ADCYAP1;HECW1;KLHL3	0.470283
axis_direction	Axis3	positive	HPA_single_cell_type	cell_type	cell_type	inhibitory_neuron	100	4	6366	158	1.65368	0.236229	EPHA10;TNFRSF6B;CDHR1;TENM3	0.513705
axis_direction	Axis3	positive	HPA_single_cell_type	cell_type	cell_type	microglia_macrophage	100	6	6366	678	0.531345	0.963002	INSL6;SUSD3;CD207;IL7R;H2BC21;ETV5	0.990996
axis_direction	Axis3	positive	HPA_single_cell_type	cell_type	cell_type	neuron_unspecified	100	5	6366	158	2.10286	0.102277	CD6;LRRC24;POMC;HAPLN4;C17ORF78	0.470283
axis_direction	Axis3	positive	HPA_single_cell_type	cell_type	cell_type	oligodendrocyte	100	6	6366	257	1.52963	0.216232	KEL;C1ORF185;COLGALT2;VSX1;GPC2;SCARB2	0.513705
axis_direction	Axis3	positive	HPA_single_cell_type	cell_type	cell_type	vascular_mural	100	5	6366	645	0.462664	0.979161	NODAL;OPRPN;LIF;FGF18;SEC61G	0.990996
axis_direction	Axis3	positive	SEA_AD_MTG_trimmed_means	cell_type	cell_type	astrocyte	100	2	6366	196	0.638754	0.819202	ROBO3;DPP10	1
axis_direction	Axis3	positive	SEA_AD_MTG_trimmed_means	cell_type	cell_type	endothelial	100	3	6366	353	0.522769	0.921928	TNFRSF6B;DNAJC15;NR1D1	1
axis_direction	Axis3	positive	SEA_AD_MTG_trimmed_means	cell_type	cell_type	excitatory_neuron	100	29	6366	2313	0.712106	0.951617	CLSTN3;RBM23;LETMD1;SRFBP1;EPHA10;SOCS7;SYT7;OBI1;ADCYAP1;HECW1;SPEF1;EXOSC1;USB1;KLHL3;MPC1	1
axis_direction	Axis3	positive	SEA_AD_MTG_trimmed_means	cell_type	cell_type	inhibitory_neuron	100	6	6366	293	1.32975	0.312391	LRRC24;BMP2;HAPLN4;CDHR1;SEC61G;TENM3	1
axis_direction	Axis3	positive	SEA_AD_MTG_trimmed_means	cell_type	cell_type	microglia_pvm	100	0	6366	119	0	1		1
axis_direction	Axis3	positive	SEA_AD_MTG_trimmed_means	cell_type	cell_type	oligodendrocyte	100	2	6366	118	1.08198	0.557178	COLGALT2;SCARB2	1
axis_direction	Axis3	positive	SEA_AD_MTG_trimmed_means	cell_type	cell_type	opc	100	0	6366	118	0	1		1
axis_direction	Axis3	positive	SEA_AD_MTG_trimmed_means	cell_type	cell_type	vascular_leptomeningeal	100	0	6366	119	0	1		1
axis_direction	Axis3	negative	HPA_GTEx_brain	brain_region	brain_region	brainstem	100	0	6366	63	0	1		1
axis_direction	Axis3	negative	HPA_GTEx_brain	brain_region	brain_region	cerebellum	100	5	6366	537	0.567273	0.932874	C3ORF18;GRB7;ZNF276;CLK2;CA4	1
axis_direction	Axis3	negative	HPA_GTEx_brain	brain_region	brain_region	cortex	100	2	6366	254	0.487042	0.913801	SPDEF;CAMK1D	1
axis_direction	Axis3	negative	HPA_GTEx_brain	brain_region	brain_region	medial_temporal_limbic	100	0	6366	13	0	1		1
axis_direction	Axis3	negative	HPA_GTEx_brain	brain_region	brain_region	subcortex_basal_ganglia	100	5	6366	211	1.54829	0.236844	RGS8;CRABP1;RBM24;KHDC1L;BCL2L10	1
axis_direction	Axis3	negative	HPA_GTEx_brain	brain_region	brain_region	subcortex_diencephalon	100	1	6366	92	0.685426	0.76944	PAK3	1
axis_direction	Axis3	negative	HPA_body_single_cell	body_cell_system	body_cell_system	adipose_stromal_mesenchymal	100	1	6366	19	3.50617	0.260114	SFRP2	0.738332
axis_direction	Axis3	negative	HPA_body_single_cell	body_cell_system	body_cell_system	astrocyte_glial	100	1	6366	55	1.16199	0.582957	EDN3	0.923016
axis_direction	Axis3	negative	HPA_body_single_cell	body_cell_system	body_cell_system	brain_neural	100	1	6366	12	5.7438	0.173176	SCG5	0.738332
axis_direction	Axis3	negative	HPA_body_single_cell	body_cell_system	body_cell_system	endocrine	100	0	6366	34	0	1		1
axis_direction	Axis3	negative	HPA_body_single_cell	body_cell_system	body_cell_system	endothelial_vascular_mural	100	1	6366	22	3.00385	0.294543	COX4I2	0.738332
axis_direction	Axis3	negative	HPA_body_single_cell	body_cell_system	body_cell_system	gut_epithelial	100	2	6366	77	1.68463	0.341843	SPDEF;CA4	0.738332
axis_direction	Axis3	negative	HPA_body_single_cell	body_cell_system	body_cell_system	hematopoietic_progenitor_erythroid	100	1	6366	7	10.5387	0.104958	HBD	0.696663
axis_direction	Axis3	negative	HPA_body_single_cell	body_cell_system	body_cell_system	kidney_epithelial	100	0	6366	33	0	1		1
axis_direction	Axis3	negative	HPA_body_single_cell	body_cell_system	body_cell_system	liver_secretory	100	0	6366	103	0	1		1
axis_direction	Axis3	negative	HPA_body_single_cell	body_cell_system	body_cell_system	microglia	100	0	6366	14	0	1		1
axis_direction	Axis3	negative	HPA_body_single_cell	body_cell_system	body_cell_system	monocyte_macrophage_dendritic	100	0	6366	54	0	1		1
axis_direction	Axis3	negative	HPA_body_single_cell	body_cell_system	body_cell_system	muscle	100	3	6366	54	3.76895	0.0524426	DES;RBM24;TNNT3	0.696663
axis_direction	Axis3	negative	HPA_body_single_cell	body_cell_system	body_cell_system	neutrophil_granulocyte	100	2	6366	82	1.57806	0.370391	OSM;MCEMP1	0.738332
axis_direction	Axis3	negative	HPA_body_single_cell	body_cell_system	body_cell_system	other_epithelial_secretory	100	2	6366	137	0.926833	0.638985	GBP6;SCGB1D1	0.933901
axis_direction	Axis3	negative	HPA_body_single_cell	body_cell_system	body_cell_system	other_systemic	100	3	6366	134	1.44841	0.35217	DEFB132;KLK6;CRABP1	0.738332
axis_direction	Axis3	negative	HPA_body_single_cell	body_cell_system	body_cell_system	platelet_coagulation_megakaryocyte	100	1	6366	31	2.09966	0.388596	GNG11	0.738332
axis_direction	Axis3	negative	HPA_body_single_cell	body_cell_system	body_cell_system	reproductive_germline	100	4	6366	320	0.784546	0.74815	VCX3A;CCNB2;LRRC74A;BCL2L10	1
axis_direction	Axis3	negative	HPA_body_single_cell	body_cell_system	body_cell_system	retinal_sensory_neural	100	1	6366	40	1.61279	0.470218	RGS8	0.812194
axis_direction	Axis3	negative	HPA_body_single_cell	body_cell_system	body_cell_system	t_b_nk_plasma_lymphoid	100	3	6366	74	2.69856	0.109999	TNFSF11;CD8B;ZAP70	0.696663
axis_direction	Axis3	negative	HPA_brain_region	brain_region	brain_region	brainstem	100	3	6366	118	1.65424	0.283029	BMP8B;UTS2;CD8B	0.727351
axis_direction	Axis3	negative	HPA_brain_region	brain_region	brain_region	cerebellum	100	3	6366	239	0.790232	0.731444	GRB7;RALYL;CA4	0.877732
axis_direction	Axis3	negative	HPA_brain_region	brain_region	brain_region	cortex	100	6	6366	354	1.08547	0.484901	HBD;PCK1;DES;OSM;MCEMP1;CAMK1D	0.727351
axis_direction	Axis3	negative	HPA_brain_region	brain_region	brain_region	medial_temporal_limbic	100	0	6366	8	0	1		1
axis_direction	Axis3	negative	HPA_brain_region	brain_region	brain_region	subcortex_basal_ganglia	100	2	6366	83	1.55833	0.376045	SEL1L2;KHDC1L	0.727351
axis_direction	Axis3	negative	HPA_brain_region	brain_region	brain_region	subcortex_diencephalon	100	4	6366	114	2.33182	0.103922	RGS8;EDN3;CRABP1;ZAP70	0.623534
axis_direction	Axis3	negative	HPA_brain_subregion	brain_region	brain_region	brainstem	100	2	6366	100	1.28446	0.468523	UTS2;CRABP1	0.695552
axis_direction	Axis3	negative	HPA_brain_subregion	brain_region	brain_region	cerebellum	100	3	6366	184	1.03976	0.556442	KLK6;RALYL;CA4	0.695552
axis_direction	Axis3	negative	HPA_brain_subregion	brain_region	brain_region	cortex	100	2	6366	210	0.594388	0.848093	RBM24;CAMK1D	0.848093
axis_direction	Axis3	negative	HPA_brain_subregion	brain_region	brain_region	medial_temporal_limbic	100	3	6366	136	1.42617	0.360807	IL34;SFRP2;PAK3	0.695552
axis_direction	Axis3	negative	HPA_brain_subregion	brain_region	brain_region	subcortex_basal_ganglia	100	3	6366	87	2.27614	0.156219	RGS8;SEL1L2;BCL2L10	0.695552
axis_direction	Axis3	negative	HPA_single_cell_type	cell_type	cell_type	astrocyte	100	5	6366	242	1.33889	0.33128	IGSF11;AKAP7;TOM1L2;SFRP2;FGFRL1	0.84605
axis_direction	Axis3	negative	HPA_single_cell_type	cell_type	cell_type	choroid_ependymal	100	5	6366	340	0.931815	0.62485	ST6GALNAC2;GRB7;RAB17;CBX5;TMEM185A	0.84605
axis_direction	Axis3	negative	HPA_single_cell_type	cell_type	cell_type	endothelial	100	10	6366	523	1.24605	0.305096	ECE1;EDN3;GNG11;C1QTNF9;GBP6;LTBR;BIRC5;CA4;MPZL2;SHISA2	0.84605
axis_direction	Axis3	negative	HPA_single_cell_type	cell_type	cell_type	excitatory_neuron	100	3	6366	206	0.923721	0.633726	RALYL;ASNS;CD8B	0.84605
axis_direction	Axis3	negative	HPA_single_cell_type	cell_type	cell_type	inhibitory_neuron	100	2	6366	158	0.79932	0.715244	RGS8;SEL1L2	0.84605
axis_direction	Axis3	negative	HPA_single_cell_type	cell_type	cell_type	microglia_macrophage	100	9	6366	678	0.827428	0.752045	TMCC3;OSM;RGS13;ADGRE5;GBP5;AURKB;RAPGEF1;CCL3L1;LRRC74A	0.84605
axis_direction	Axis3	negative	HPA_single_cell_type	cell_type	cell_type	neuron_unspecified	100	3	6366	158	1.21935	0.454045	CRABP1;SCG5;PAK3	0.84605
axis_direction	Axis3	negative	HPA_single_cell_type	cell_type	cell_type	oligodendrocyte	100	4	6366	257	0.990283	0.579441	BMP8B;KLK6;TNFRSF21;MYRF	0.84605
axis_direction	Axis3	negative	HPA_single_cell_type	cell_type	cell_type	vascular_mural	100	6	6366	645	0.562082	0.948288	COX4I2;PCK1;TPM2;DES;RBM24;FBL	0.948288
axis_direction	Axis3	negative	SEA_AD_MTG_trimmed_means	cell_type	cell_type	astrocyte	100	2	6366	196	0.638754	0.819202	TOM1L2;SFRP2	1
axis_direction	Axis3	negative	SEA_AD_MTG_trimmed_means	cell_type	cell_type	endothelial	100	3	6366	353	0.522769	0.921928	TMCC3;GNG11;TPM2	1
axis_direction	Axis3	negative	SEA_AD_MTG_trimmed_means	cell_type	cell_type	excitatory_neuron	100	22	6366	2313	0.489373	0.999367	LSM4;HSCB;VLDLR;IL34;PITPNB;CBX5;TMEM185A;HK1;NSL1;STIM1;RALYL;PTGES3;RBM24;UBE2D1;PAK3	1
axis_direction	Axis3	negative	SEA_AD_MTG_trimmed_means	cell_type	cell_type	inhibitory_neuron	100	4	6366	293	0.861736	0.682914	RGS8;AKAP7;SCG5;GSTA4	1
axis_direction	Axis3	negative	SEA_AD_MTG_trimmed_means	cell_type	cell_type	microglia_pvm	100	0	6366	119	0	1		1
axis_direction	Axis3	negative	SEA_AD_MTG_trimmed_means	cell_type	cell_type	oligodendrocyte	100	4	6366	118	2.24854	0.11414	IGSF11;KLK6;RAPGEF5;MYRF	0.913117
axis_direction	Axis3	negative	SEA_AD_MTG_trimmed_means	cell_type	cell_type	opc	100	1	6366	118	0.530864	0.848297	TNFRSF21	1
axis_direction	Axis3	negative	SEA_AD_MTG_trimmed_means	cell_type	cell_type	vascular_leptomeningeal	100	3	6366	119	1.63971	0.287329	ECE1;EDN3;CA4	1
axis_direction	Axis4	positive	HPA_GTEx_brain	brain_region	brain_region	brainstem	100	4	6366	63	4.38347	0.0168309	SELPLG;SEMA3E;NEFH;S100A3	0.100985
axis_direction	Axis4	positive	HPA_GTEx_brain	brain_region	brain_region	cerebellum	100	14	6366	537	1.78759	0.0401546	TXNDC11;NT5C1A;PDZD7;CD160;LIN7C;CLGN;PIAS4;JARID2;CFLAR;PRPF6;ICA1;TNFRSF25;B3GNT4;ALOX5	0.120464
axis_direction	Axis4	positive	HPA_GTEx_brain	brain_region	brain_region	cortex	100	6	6366	254	1.5489	0.208724	FOXG1;TAFA1;FOXRED1;TMEM221;LNX1;AK5	0.355266
axis_direction	Axis4	positive	HPA_GTEx_brain	brain_region	brain_region	medial_temporal_limbic	100	0	6366	13	0	1		1
axis_direction	Axis4	positive	HPA_GTEx_brain	brain_region	brain_region	subcortex_basal_ganglia	100	5	6366	211	1.54829	0.236844	NNAT;RCN1;WNT10A;TPD52L1;SCN4B	0.355266
axis_direction	Axis4	positive	HPA_GTEx_brain	brain_region	brain_region	subcortex_diencephalon	100	0	6366	92	0	1		1
axis_direction	Axis4	positive	HPA_body_single_cell	body_cell_system	body_cell_system	adipose_stromal_mesenchymal	100	0	6366	19	0	1		1
axis_direction	Axis4	positive	HPA_body_single_cell	body_cell_system	body_cell_system	astrocyte_glial	100	0	6366	55	0	1		1
axis_direction	Axis4	positive	HPA_body_single_cell	body_cell_system	body_cell_system	brain_neural	100	1	6366	12	5.7438	0.173176	CDH8	1
axis_direction	Axis4	positive	HPA_body_single_cell	body_cell_system	body_cell_system	endocrine	100	0	6366	34	0	1		1
axis_direction	Axis4	positive	HPA_body_single_cell	body_cell_system	body_cell_system	endothelial_vascular_mural	100	0	6366	22	0	1		1
axis_direction	Axis4	positive	HPA_body_single_cell	body_cell_system	body_cell_system	gut_epithelial	100	0	6366	77	0	1		1
axis_direction	Axis4	positive	HPA_body_single_cell	body_cell_system	body_cell_system	hematopoietic_progenitor_erythroid	100	1	6366	7	10.5387	0.104958	AHSP	0.997101
axis_direction	Axis4	positive	HPA_body_single_cell	body_cell_system	body_cell_system	kidney_epithelial	100	0	6366	33	0	1		1
axis_direction	Axis4	positive	HPA_body_single_cell	body_cell_system	body_cell_system	liver_secretory	100	0	6366	103	0	1		1
axis_direction	Axis4	positive	HPA_body_single_cell	body_cell_system	body_cell_system	microglia	100	0	6366	14	0	1		1
axis_direction	Axis4	positive	HPA_body_single_cell	body_cell_system	body_cell_system	monocyte_macrophage_dendritic	100	0	6366	54	0	1		1
axis_direction	Axis4	positive	HPA_body_single_cell	body_cell_system	body_cell_system	muscle	100	1	6366	54	1.18411	0.576244	TMOD4	1
axis_direction	Axis4	positive	HPA_body_single_cell	body_cell_system	body_cell_system	neutrophil_granulocyte	100	1	6366	82	0.771293	0.729292	NCF4	1
axis_direction	Axis4	positive	HPA_body_single_cell	body_cell_system	body_cell_system	other_epithelial_secretory	100	7	6366	137	3.55269	0.00556338	CSN2;CD164L2;ROS1;ENPP3;NEFH;KRTDAP;CUZD1	0.105704
axis_direction	Axis4	positive	HPA_body_single_cell	body_cell_system	body_cell_system	other_systemic	100	1	6366	134	0.465786	0.88285	S100A7A	1
axis_direction	Axis4	positive	HPA_body_single_cell	body_cell_system	body_cell_system	platelet_coagulation_megakaryocyte	100	1	6366	31	2.09966	0.388596	SNN	1
axis_direction	Axis4	positive	HPA_body_single_cell	body_cell_system	body_cell_system	reproductive_germline	100	6	6366	320	1.20992	0.388772	PCDHB7;CLGN;MAGEA4;PIAS4;BCL2L14;B3GNT4	1
axis_direction	Axis4	positive	HPA_body_single_cell	body_cell_system	body_cell_system	retinal_sensory_neural	100	0	6366	40	0	1		1
axis_direction	Axis4	positive	HPA_body_single_cell	body_cell_system	body_cell_system	t_b_nk_plasma_lymphoid	100	2	6366	74	1.75567	0.324526	TIGIT;CD247	1
axis_direction	Axis4	positive	HPA_brain_region	brain_region	brain_region	brainstem	100	1	6366	118	0.530864	0.848297	CD164L2	1
axis_direction	Axis4	positive	HPA_brain_region	brain_region	brain_region	cerebellum	100	6	6366	239	1.65273	0.172737	CD160;LIN7C;CLGN;ENPP3;JARID2;TNFRSF25	0.382627
axis_direction	Axis4	positive	HPA_brain_region	brain_region	brain_region	cortex	100	8	6366	354	1.48781	0.191314	COL6A3;CDH8;ROS1;IGF2;SCN4B;LNX1;AK5;NEFH	0.382627
axis_direction	Axis4	positive	HPA_brain_region	brain_region	brain_region	medial_temporal_limbic	100	0	6366	8	0	1		1
axis_direction	Axis4	positive	HPA_brain_region	brain_region	brain_region	subcortex_basal_ganglia	100	4	6366	83	3.26319	0.0410247	NNAT;FOXG1;WNT10A;GAGE12F	0.246148
axis_direction	Axis4	positive	HPA_brain_region	brain_region	brain_region	subcortex_diencephalon	100	1	6366	114	0.550013	0.838188	S100A3	1
axis_direction	Axis4	positive	HPA_brain_subregion	brain_region	brain_region	brainstem	100	1	6366	100	0.629222	0.797265	NEFH	0.797265
axis_direction	Axis4	positive	HPA_brain_subregion	brain_region	brain_region	cerebellum	100	2	6366	184	0.682216	0.790673	TNFRSF25;ALOX5	0.797265
axis_direction	Axis4	positive	HPA_brain_subregion	brain_region	brain_region	cortex	100	4	6366	210	1.22573	0.420959	FOXG1;KCNIP4;ROS1;LNX1	0.701599
axis_direction	Axis4	positive	HPA_brain_subregion	brain_region	brain_region	medial_temporal_limbic	100	4	6366	136	1.93624	0.165116	NNAT;TAFA1;AK5;B3GNT4	0.701599
axis_direction	Axis4	positive	HPA_brain_subregion	brain_region	brain_region	subcortex_basal_ganglia	100	2	6366	87	1.48403	0.398451	TPD52L1;SCN4B	0.701599
axis_direction	Axis4	positive	HPA_single_cell_type	cell_type	cell_type	astrocyte	100	2	6366	242	0.512415	0.899127	CCS;SFXN5	0.948288
axis_direction	Axis4	positive	HPA_single_cell_type	cell_type	cell_type	choroid_ependymal	100	6	6366	340	1.13365	0.445637	NNAT;DDR2;CD164L2;GAL3ST2;TPD52L1;DPP6	0.681067
axis_direction	Axis4	positive	HPA_single_cell_type	cell_type	cell_type	endothelial	100	9	6366	523	1.10677	0.43889	CPTP;FGFBP1;RCN1;BTN3A1;IGF2;ENPP3;LNX1;KRTDAP;LAMTOR2	0.681067
axis_direction	Axis4	positive	HPA_single_cell_type	cell_type	cell_type	excitatory_neuron	100	5	6366	206	1.58811	0.22237	TAFA1;PDZD7;KCNIP4;TNFRSF25;B3GNT4	0.681067
axis_direction	Axis4	positive	HPA_single_cell_type	cell_type	cell_type	inhibitory_neuron	100	5	6366	158	2.10286	0.102277	FOXG1;CDH8;SCN4B;CD247;CUZD1	0.681067
axis_direction	Axis4	positive	HPA_single_cell_type	cell_type	cell_type	microglia_macrophage	100	12	6366	678	1.1466	0.376079	OLR1;NCF4;SELPLG;CYTL1;LRRC25;KCTD5;RP2;CFLAR;TOM1;IL12RB1;NIPSNAP3B;ALOX5	0.681067
axis_direction	Axis4	positive	HPA_single_cell_type	cell_type	cell_type	neuron_unspecified	100	3	6366	158	1.21935	0.454045	WNT10A;CLGN;NEFH	0.681067
axis_direction	Axis4	positive	HPA_single_cell_type	cell_type	cell_type	oligodendrocyte	100	2	6366	257	0.481072	0.917146	SEMA3E;AK5	0.948288
axis_direction	Axis4	positive	HPA_single_cell_type	cell_type	cell_type	vascular_mural	100	6	6366	645	0.562082	0.948288	NT5C1A;ITGB1;COL6A3;ATP1B3;PQBP1;TSR2	0.948288
axis_direction	Axis4	positive	SEA_AD_MTG_trimmed_means	cell_type	cell_type	astrocyte	100	3	6366	196	0.973185	0.599763	FOXG1;TPD52L1;SFXN5	1
axis_direction	Axis4	positive	SEA_AD_MTG_trimmed_means	cell_type	cell_type	endothelial	100	5	6366	353	0.895039	0.658122	ITGB1;TAF8;ACVR1;CFLAR;WDR18	1
axis_direction	Axis4	positive	SEA_AD_MTG_trimmed_means	cell_type	cell_type	excitatory_neuron	100	41	6366	2313	1.22161	0.190716	NNAT;LRRC4B;TXNDC11;GOSR2;RCN1;TAFA1;DHPS;MAP3K3;PDZD7;TMX2;ATP1B3;FOXRED1;CCS;CDH8;LIN7C	1
axis_direction	Axis4	positive	SEA_AD_MTG_trimmed_means	cell_type	cell_type	inhibitory_neuron	100	0	6366	293	0	1		1
axis_direction	Axis4	positive	SEA_AD_MTG_trimmed_means	cell_type	cell_type	microglia_pvm	100	3	6366	119	1.63971	0.287329	OLR1;SELPLG;ALOX5	1
axis_direction	Axis4	positive	SEA_AD_MTG_trimmed_means	cell_type	cell_type	oligodendrocyte	100	0	6366	118	0	1		1
axis_direction	Axis4	positive	SEA_AD_MTG_trimmed_means	cell_type	cell_type	opc	100	1	6366	118	0.530864	0.848297	DPP6	1
axis_direction	Axis4	positive	SEA_AD_MTG_trimmed_means	cell_type	cell_type	vascular_leptomeningeal	100	2	6366	119	1.07256	0.561791	DDR2;COL6A3	1
axis_direction	Axis4	negative	HPA_GTEx_brain	brain_region	brain_region	brainstem	100	0	6366	63	0	1		1
axis_direction	Axis4	negative	HPA_GTEx_brain	brain_region	brain_region	cerebellum	100	19	6366	537	2.60289	0.000581089	TP53I11;ARFGAP1;KRT19;SEMA6C;KCTD2;RNF122;UNC5B;FZD7;NRXN3;VWC2;PCDHAC2;IGLON5;EPS8L2;SPON2;CLMP	0.00348653
axis_direction	Axis4	negative	HPA_GTEx_brain	brain_region	brain_region	cortex	100	8	6366	254	2.12796	0.0455793	NEFL;TRIM54;EFNA5;EPHA4;FZD8;IGSF3;NPTN;PLXNA1	0.0950491
axis_direction	Axis4	negative	HPA_GTEx_brain	brain_region	brain_region	medial_temporal_limbic	100	1	6366	13	5.26431	0.186189	HBQ1	0.279283
axis_direction	Axis4	negative	HPA_GTEx_brain	brain_region	brain_region	subcortex_basal_ganglia	100	7	6366	211	2.23666	0.0475246	DIPK1C;FOXO1;EPHA6;PCDHGA10;FMOD;WFDC2;EGFLAM	0.0950491
axis_direction	Axis4	negative	HPA_GTEx_brain	brain_region	brain_region	subcortex_diencephalon	100	2	6366	92	1.40045	0.425934	UNC5D;SLIT2	0.511121
axis_direction	Axis4	negative	HPA_body_single_cell	body_cell_system	body_cell_system	adipose_stromal_mesenchymal	100	0	6366	19	0	1		1
axis_direction	Axis4	negative	HPA_body_single_cell	body_cell_system	body_cell_system	astrocyte_glial	100	2	6366	55	2.39238	0.213715	ADAMTSL1;PCDHGA10	1
axis_direction	Axis4	negative	HPA_body_single_cell	body_cell_system	body_cell_system	brain_neural	100	0	6366	12	0	1		1
axis_direction	Axis4	negative	HPA_body_single_cell	body_cell_system	body_cell_system	endocrine	100	0	6366	34	0	1		1
axis_direction	Axis4	negative	HPA_body_single_cell	body_cell_system	body_cell_system	endothelial_vascular_mural	100	0	6366	22	0	1		1
axis_direction	Axis4	negative	HPA_body_single_cell	body_cell_system	body_cell_system	gut_epithelial	100	0	6366	77	0	1		1
axis_direction	Axis4	negative	HPA_body_single_cell	body_cell_system	body_cell_system	hematopoietic_progenitor_erythroid	100	1	6366	7	10.5387	0.104958	HBQ1	1
axis_direction	Axis4	negative	HPA_body_single_cell	body_cell_system	body_cell_system	kidney_epithelial	100	0	6366	33	0	1		1
axis_direction	Axis4	negative	HPA_body_single_cell	body_cell_system	body_cell_system	liver_secretory	100	1	6366	103	0.610418	0.806819	APOC3	1
axis_direction	Axis4	negative	HPA_body_single_cell	body_cell_system	body_cell_system	microglia	100	0	6366	14	0	1		1
axis_direction	Axis4	negative	HPA_body_single_cell	body_cell_system	body_cell_system	monocyte_macrophage_dendritic	100	1	6366	54	1.18411	0.576244	IL10	1
axis_direction	Axis4	negative	HPA_body_single_cell	body_cell_system	body_cell_system	muscle	100	1	6366	54	1.18411	0.576244	TRIM54	1
axis_direction	Axis4	negative	HPA_body_single_cell	body_cell_system	body_cell_system	neutrophil_granulocyte	100	0	6366	82	0	1		1
axis_direction	Axis4	negative	HPA_body_single_cell	body_cell_system	body_cell_system	other_epithelial_secretory	100	0	6366	137	0	1		1
axis_direction	Axis4	negative	HPA_body_single_cell	body_cell_system	body_cell_system	other_systemic	100	4	6366	134	1.96667	0.159084	DIPK1C;EPS8L2;S100A16;SPINK5	1
axis_direction	Axis4	negative	HPA_body_single_cell	body_cell_system	body_cell_system	platelet_coagulation_megakaryocyte	100	0	6366	31	0	1		1
axis_direction	Axis4	negative	HPA_body_single_cell	body_cell_system	body_cell_system	reproductive_germline	100	1	6366	320	0.188309	0.994478	TP53I11	1
axis_direction	Axis4	negative	HPA_body_single_cell	body_cell_system	body_cell_system	retinal_sensory_neural	100	2	6366	40	3.34479	0.129905	EGFLAM;BMP4	1
axis_direction	Axis4	negative	HPA_body_single_cell	body_cell_system	body_cell_system	t_b_nk_plasma_lymphoid	100	0	6366	74	0	1		1
axis_direction	Axis4	negative	HPA_brain_region	brain_region	brain_region	brainstem	100	2	6366	118	1.08198	0.557178	IGLON5;HSPB6	0.835768
axis_direction	Axis4	negative	HPA_brain_region	brain_region	brain_region	cerebellum	100	10	6366	239	2.92916	0.00410492	KRT19;SEMA6C;RNF122;FZD7;NRXN3;SMOC1;EPHA6;VWC2;SPON2;CLMP	0.0246295
axis_direction	Axis4	negative	HPA_brain_region	brain_region	brain_region	cortex	100	9	6366	354	1.69737	0.103054	NEFL;TRIM54;FLRT2;EFNA5;EPHA4;PLAUR;VIT;FMOD;POSTN	0.206108
axis_direction	Axis4	negative	HPA_brain_region	brain_region	brain_region	medial_temporal_limbic	100	0	6366	8	0	1		1
axis_direction	Axis4	negative	HPA_brain_region	brain_region	brain_region	subcortex_basal_ganglia	100	1	6366	83	0.761764	0.7336	WFDC2	0.88032
axis_direction	Axis4	negative	HPA_brain_region	brain_region	brain_region	subcortex_diencephalon	100	5	6366	114	2.97296	0.0330976	IL10;MMP3;ADAMTSL1;UNC5D;TIMP1	0.0992928
axis_direction	Axis4	negative	HPA_brain_subregion	brain_region	brain_region	brainstem	100	2	6366	100	1.28446	0.468523	NEFL;IGLON5	0.468523
axis_direction	Axis4	negative	HPA_brain_subregion	brain_region	brain_region	cerebellum	100	7	6366	184	2.58933	0.025199	KRT19;RNF122;FZD7;SMOC1;VWC2;CLMP;BMP4	0.116317
axis_direction	Axis4	negative	HPA_brain_subregion	brain_region	brain_region	cortex	100	7	6366	210	2.24805	0.0465267	TRIM54;FLRT2;EFNA5;EPHA4;UNC5D;SLIT2;NEGR1	0.116317
axis_direction	Axis4	negative	HPA_brain_subregion	brain_region	brain_region	medial_temporal_limbic	100	3	6366	136	1.42617	0.360807	HBQ1;FZD8;POSTN	0.468523
axis_direction	Axis4	negative	HPA_brain_subregion	brain_region	brain_region	subcortex_basal_ganglia	100	2	6366	87	1.48403	0.398451	APOE;WFDC2	0.468523
axis_direction	Axis4	negative	HPA_single_cell_type	cell_type	cell_type	astrocyte	100	7	6366	242	1.93169	0.0853937	ST8SIA1;WNT5A;ADAMTSL1;PCDHGA10;VIT;MATN2;PLCD1	0.153709
axis_direction	Axis4	negative	HPA_single_cell_type	cell_type	cell_type	choroid_ependymal	100	10	6366	340	1.99865	0.0400346	KCTD2;FOXO1;ROR2;EPHA4;EFNA4;FZD8;TNFRSF19;SLIT2;IGF1R;YAP1	0.128455
axis_direction	Axis4	negative	HPA_single_cell_type	cell_type	cell_type	endothelial	100	13	6366	523	1.68645	0.0646097	CDA;SNRPF;S100A13;EPHB4;CD93;EPHA2;IL15RA;LRRC32;FMOD;POSTN;S100A16;SPINK5;BMP4	0.145372
axis_direction	Axis4	negative	HPA_single_cell_type	cell_type	cell_type	excitatory_neuron	100	3	6366	206	0.923721	0.633726	TRIM54;VWC2;NEGR1	0.633726
axis_direction	Axis4	negative	HPA_single_cell_type	cell_type	cell_type	inhibitory_neuron	100	7	6366	158	3.04814	0.0118144	NRXN3;EPHA6;UNC5D;ROBO2;LRRTM2;CLMP;IGSF3	0.106329
axis_direction	Axis4	negative	HPA_single_cell_type	cell_type	cell_type	microglia_macrophage	100	11	6366	678	1.0375	0.502819	TMCC3;APOE;IFIT2;CHCHD7;IL10;APOC3;EPHB2;IL18BP;ENTPD1;PLAUR;CD55	0.565671
axis_direction	Axis4	negative	HPA_single_cell_type	cell_type	cell_type	neuron_unspecified	100	3	6366	158	1.21935	0.454045	HBQ1;NEFL;IGLON5	0.565671
axis_direction	Axis4	negative	HPA_single_cell_type	cell_type	cell_type	oligodendrocyte	100	6	6366	257	1.52963	0.216232	DIPK1C;STXBP6;EFNA2;UNC5B;SMOC1;EDIL3	0.324348
axis_direction	Axis4	negative	HPA_single_cell_type	cell_type	cell_type	vascular_mural	100	16	6366	645	1.70702	0.0428182	KRT19;POP7;MMP3;RNF122;GAS1;LRP10;FZD7;SELENOM;LTBP4;FAS;TIMP1;SPON2;WFDC2;HSPB6;SCARF2	0.128455
axis_direction	Axis4	negative	SEA_AD_MTG_trimmed_means	cell_type	cell_type	astrocyte	100	3	6366	196	0.973185	0.599763	APOE;S100A13;YAP1	0.799684
axis_direction	Axis4	negative	SEA_AD_MTG_trimmed_means	cell_type	cell_type	endothelial	100	8	6366	353	1.49238	0.189319	TMCC3;ZW10;KRT19;FOXO1;STXBP6;LRP10;EPS8L2;S100A16	0.452847
axis_direction	Axis4	negative	SEA_AD_MTG_trimmed_means	cell_type	cell_type	excitatory_neuron	100	25	6366	2313	0.579545	0.994511	DCUN1D5;CRYZL1;ST8SIA1;ARFGAP1;GALE;SEMA6C;CHCHD7;KCTD2;NEFL;SNRPF;TRIM54;TBCA;EFNA5;ADAMTSL1;EPHA4	0.994511
axis_direction	Axis4	negative	SEA_AD_MTG_trimmed_means	cell_type	cell_type	inhibitory_neuron	100	14	6366	293	3.49329	0.0001731	TP53I11;NRXN3;SELENOM;EPHA6;UNC5D;VWC2;IGLON5;ROBO2;SLIT2;CLMP;WFDC2;IGSF3;RGMB;TAFA5	0.0013848
axis_direction	Axis4	negative	SEA_AD_MTG_trimmed_means	cell_type	cell_type	microglia_pvm	100	1	6366	119	0.52628	0.850725	ENTPD1	0.972258
axis_direction	Axis4	negative	SEA_AD_MTG_trimmed_means	cell_type	cell_type	oligodendrocyte	100	3	6366	118	1.65424	0.283029	DIPK1C;EDIL3;CD55	0.452847
axis_direction	Axis4	negative	SEA_AD_MTG_trimmed_means	cell_type	cell_type	opc	100	3	6366	118	1.65424	0.283029	WNT5A;SMOC1;MATN2	0.452847
axis_direction	Axis4	negative	SEA_AD_MTG_trimmed_means	cell_type	cell_type	vascular_leptomeningeal	100	6	6366	119	3.47562	0.0107603	UNC5B;ROR2;TNFRSF19;TIMP1;VIT;FMOD	0.043041
module			HPA_GTEx_brain	brain_region	brain_region	brainstem				63	3.61013	0.0168072		0.151264	black	152	5	6366
module			HPA_GTEx_brain	brain_region	brain_region	cerebellum				537	1.57088	0.0525403		0.315242	black	152	19	6366
module			HPA_GTEx_brain	brain_region	brain_region	cortex				254	1.53335	0.152791		0.589335	black	152	9	6366
module			HPA_GTEx_brain	brain_region	brain_region	medial_temporal_limbic				13	0	1		1	black	152	0	6366
module			HPA_GTEx_brain	brain_region	brain_region	subcortex_basal_ganglia				211	1.42224	0.239166		0.860998	black	152	7	6366
module			HPA_GTEx_brain	brain_region	brain_region	subcortex_diencephalon				92	0.445601	0.893495		1	black	152	1	6366
module			HPA_body_single_cell	body_cell_system	body_cell_system	adipose_stromal_mesenchymal				19	0	1		1	black	152	0	6366
module			HPA_body_single_cell	body_cell_system	body_cell_system	astrocyte_glial				55	0	1		1	black	152	0	6366
module			HPA_body_single_cell	body_cell_system	body_cell_system	brain_neural				12	3.7345	0.251925		1	black	152	1	6366
module			HPA_body_single_cell	body_cell_system	body_cell_system	endocrine				34	0	1		1	black	152	0	6366
module			HPA_body_single_cell	body_cell_system	body_cell_system	endothelial_vascular_mural				22	0	1		1	black	152	0	6366
module			HPA_body_single_cell	body_cell_system	body_cell_system	gut_epithelial				77	0.534855	0.846208		1	black	152	1	6366
module			HPA_body_single_cell	body_cell_system	body_cell_system	hematopoietic_progenitor_erythroid				7	6.8521	0.155699		0.955909	black	152	1	6366
module			HPA_body_single_cell	body_cell_system	body_cell_system	kidney_epithelial				33	1.27939	0.55046		1	black	152	1	6366
module			HPA_body_single_cell	body_cell_system	body_cell_system	liver_secretory				103	0.396832	0.918696		1	black	152	1	6366
module			HPA_body_single_cell	body_cell_system	body_cell_system	microglia				14	0	1		1	black	152	0	6366
module			HPA_body_single_cell	body_cell_system	body_cell_system	monocyte_macrophage_dendritic				54	0	1		1	black	152	0	6366
module			HPA_body_single_cell	body_cell_system	body_cell_system	muscle				54	0.769836	0.730321		1	black	152	1	6366
module			HPA_body_single_cell	body_cell_system	body_cell_system	neutrophil_granulocyte				82	0.501431	0.863922		1	black	152	1	6366
module			HPA_body_single_cell	body_cell_system	body_cell_system	other_epithelial_secretory				137	2.99246	0.00529784		0.138444	black	152	9	6366
module			HPA_body_single_cell	body_cell_system	body_cell_system	other_systemic				134	0.614343	0.835196		1	black	152	2	6366
module			HPA_body_single_cell	body_cell_system	body_cell_system	platelet_coagulation_megakaryocyte				31	1.36512	0.528084		1	black	152	1	6366
module			HPA_body_single_cell	body_cell_system	body_cell_system	reproductive_germline				320	1.34121	0.233661		1	black	152	10	6366
module			HPA_body_single_cell	body_cell_system	body_cell_system	retinal_sensory_neural				40	0	1		1	black	152	0	6366
module			HPA_body_single_cell	body_cell_system	body_cell_system	t_b_nk_plasma_lymphoid				74	1.74204	0.259349		1	black	152	3	6366
module			HPA_brain_region	brain_region	brain_region	brainstem				118	1.44618	0.311002		0.971979	black	152	4	6366
module			HPA_brain_region	brain_region	brain_region	cerebellum				239	1.43891	0.211318		0.950932	black	152	8	6366
module			HPA_brain_region	brain_region	brain_region	cortex				354	1.20169	0.337779		0.971979	black	152	10	6366
module			HPA_brain_region	brain_region	brain_region	medial_temporal_limbic				8	0	1		1	black	152	0	6366
module			HPA_brain_region	brain_region	brain_region	subcortex_basal_ganglia				83	2.09887	0.136154		0.668394	black	152	4	6366
module			HPA_brain_region	brain_region	brain_region	subcortex_diencephalon				114	0.357557	0.937964		1	black	152	1	6366
module			HPA_brain_subregion	brain_region	brain_region	brainstem				100	0.409057	0.912479		1	black	152	1	6366
module			HPA_brain_subregion	brain_region	brain_region	cerebellum				184	0.671104	0.821639		1	black	152	3	6366
module			HPA_brain_subregion	brain_region	brain_region	cortex				210	1.21072	0.386497		0.853157	black	152	6	6366
module			HPA_brain_subregion	brain_region	brain_region	medial_temporal_limbic				136	1.24529	0.409176		0.853157	black	152	4	6366
module			HPA_brain_subregion	brain_region	brain_region	subcortex_basal_ganglia				87	0.961412	0.619804		0.899715	black	152	2	6366
module			HPA_single_cell_type	cell_type	cell_type	astrocyte				242	0.331889	0.981593		1	black	152	2	6366
module			HPA_single_cell_type	cell_type	cell_type	choroid_ependymal				340	0.98427	0.569457		0.981405	black	152	8	6366
module			HPA_single_cell_type	cell_type	cell_type	endothelial				523	0.868822	0.714883		1	black	152	11	6366
module			HPA_single_cell_type	cell_type	cell_type	excitatory_neuron				206	1.45919	0.221459		0.560568	black	152	7	6366
module			HPA_single_cell_type	cell_type	cell_type	inhibitory_neuron				158	1.63897	0.175886		0.508813	black	152	6	6366
module			HPA_single_cell_type	cell_type	cell_type	microglia_macrophage				678	1.27936	0.186838		0.521858	black	152	20	6366
module			HPA_single_cell_type	cell_type	cell_type	neuron_unspecified				158	1.06353	0.524765		0.966044	black	152	4	6366
module			HPA_single_cell_type	cell_type	cell_type	oligodendrocyte				257	0.804719	0.741675		1	black	152	5	6366
module			HPA_single_cell_type	cell_type	cell_type	vascular_mural				645	0.755721	0.857236		1	black	152	12	6366
module			SEA_AD_MTG_trimmed_means	cell_type	cell_type	astrocyte				196	0.847691	0.694497		1	black	152	4	6366
module			SEA_AD_MTG_trimmed_means	cell_type	cell_type	endothelial				353	0.573344	0.930434		1	black	152	5	6366
module			SEA_AD_MTG_trimmed_means	cell_type	cell_type	excitatory_neuron				2313	0.993398	0.546464		1	black	152	55	6366
module			SEA_AD_MTG_trimmed_means	cell_type	cell_type	inhibitory_neuron				293	0.271386	0.993952		1	black	152	2	6366
module			SEA_AD_MTG_trimmed_means	cell_type	cell_type	microglia_pvm				119	1.05844	0.54458		1	black	152	3	6366
module			SEA_AD_MTG_trimmed_means	cell_type	cell_type	oligodendrocyte				118	0	1		1	black	152	0	6366
module			SEA_AD_MTG_trimmed_means	cell_type	cell_type	opc				118	1.44618	0.311002		0.990579	black	152	4	6366
module			SEA_AD_MTG_trimmed_means	cell_type	cell_type	vascular_leptomeningeal				119	1.43337	0.316435		0.990579	black	152	4	6366
module			HPA_GTEx_brain	brain_region	brain_region	brainstem				63	0.837182	0.732851		1	blue	941	8	6366
module			HPA_GTEx_brain	brain_region	brain_region	cerebellum				537	1.45165	0.000990722		0.017833	blue	941	105	6366
module			HPA_GTEx_brain	brain_region	brain_region	cortex				254	1.08104	0.355842		0.950114	blue	941	40	6366
module			HPA_GTEx_brain	brain_region	brain_region	medial_temporal_limbic				13	0.479876	0.87526		1	blue	941	1	6366
module			HPA_GTEx_brain	brain_region	brain_region	subcortex_basal_ganglia				211	1.27754	0.108451		0.48803	blue	941	38	6366
module			HPA_GTEx_brain	brain_region	brain_region	subcortex_diencephalon				92	1.41018	0.125866		0.522826	blue	941	18	6366
module			HPA_body_single_cell	body_cell_system	body_cell_system	adipose_stromal_mesenchymal				19	0.319563	0.952346		1	blue	941	1	6366
module			HPA_body_single_cell	body_cell_system	body_cell_system	astrocyte_glial				55	2.3888	0.00469447		0.138444	blue	941	16	6366
module			HPA_body_single_cell	body_cell_system	body_cell_system	brain_neural				12	0.523598	0.853575		1	blue	941	1	6366
module			HPA_body_single_cell	body_cell_system	body_cell_system	endocrine				34	1.49837	0.228896		1	blue	941	7	6366
module			HPA_body_single_cell	body_cell_system	body_cell_system	endothelial_vascular_mural				22	1.28234	0.413283		1	blue	941	4	6366
module			HPA_body_single_cell	body_cell_system	body_cell_system	gut_epithelial				77	1.40119	0.156523		0.955909	blue	941	15	6366
module			HPA_body_single_cell	body_cell_system	body_cell_system	hematopoietic_progenitor_erythroid				7	0	1		1	blue	941	0	6366
module			HPA_body_single_cell	body_cell_system	body_cell_system	kidney_epithelial				33	1.02965	0.550905		1	blue	941	5	6366
module			HPA_body_single_cell	body_cell_system	body_cell_system	liver_secretory				103	0.685636	0.911895		1	blue	941	11	6366
module			HPA_body_single_cell	body_cell_system	body_cell_system	microglia				14	1.57414	0.34309		1	blue	941	3	6366
module			HPA_body_single_cell	body_cell_system	body_cell_system	monocyte_macrophage_dendritic				54	1.31359	0.269752		1	blue	941	10	6366
module			HPA_body_single_cell	body_cell_system	body_cell_system	muscle				54	1.15451	0.404339		1	blue	941	9	6366
module			HPA_body_single_cell	body_cell_system	body_cell_system	neutrophil_granulocyte				82	0.451646	0.987454		1	blue	941	6	6366
module			HPA_body_single_cell	body_cell_system	body_cell_system	other_epithelial_secretory				137	0.869543	0.743428		1	blue	941	18	6366
module			HPA_body_single_cell	body_cell_system	body_cell_system	other_systemic				134	1.5389	0.0333905		0.360603	blue	941	28	6366
module			HPA_body_single_cell	body_cell_system	body_cell_system	platelet_coagulation_megakaryocyte				31	0.396313	0.955571		1	blue	941	2	6366
module			HPA_body_single_cell	body_cell_system	body_cell_system	reproductive_germline				320	1.47349	0.0056673		0.138444	blue	941	64	6366
module			HPA_body_single_cell	body_cell_system	body_cell_system	retinal_sensory_neural				40	3.89261	8.68048e-05		0.00742181	blue	941	16	6366
module			HPA_body_single_cell	body_cell_system	body_cell_system	t_b_nk_plasma_lymphoid				74	0.796302	0.785182		1	blue	941	9	6366
module			HPA_brain_region	brain_region	brain_region	brainstem				118	1.56477	0.0368027		0.283907	blue	941	25	6366
module			HPA_brain_region	brain_region	brain_region	cerebellum				239	2.13998	1.44408e-06		3.89901e-05	blue	941	63	6366
module			HPA_brain_region	brain_region	brain_region	cortex				354	1.21413	0.10545		0.668394	blue	941	61	6366
module			HPA_brain_region	brain_region	brain_region	medial_temporal_limbic				8	0	1		1	blue	941	0	6366
module			HPA_brain_region	brain_region	brain_region	subcortex_basal_ganglia				83	1.84823	0.0162264		0.146037	blue	941	20	6366
module			HPA_brain_region	brain_region	brain_region	subcortex_diencephalon				114	0.738435	0.879387		1	blue	941	13	6366
module			HPA_brain_subregion	brain_region	brain_region	brainstem				100	1.74015	0.0181139		0.163025	blue	941	23	6366
module			HPA_brain_subregion	brain_region	brain_region	cerebellum				184	1.68269	0.00375222		0.0580615	blue	941	41	6366
module			HPA_brain_subregion	brain_region	brain_region	cortex				210	1.32847	0.0731648		0.411552	blue	941	39	6366
module			HPA_brain_subregion	brain_region	brain_region	medial_temporal_limbic				136	1.05397	0.450585		0.871885	blue	941	21	6366
module			HPA_brain_subregion	brain_region	brain_region	subcortex_basal_ganglia				87	1.73659	0.0264939		0.198704	blue	941	20	6366
module			HPA_single_cell_type	cell_type	cell_type	astrocyte				242	1.0422	0.438745		0.851974	blue	941	37	6366
module			HPA_single_cell_type	cell_type	cell_type	choroid_ependymal				340	1.27854	0.0564543		0.268988	blue	941	61	6366
module			HPA_single_cell_type	cell_type	cell_type	endothelial				523	0.744645	0.986575		1	blue	941	61	6366
module			HPA_single_cell_type	cell_type	cell_type	excitatory_neuron				206	1.40647	0.0389228		0.21513	blue	941	40	6366
module			HPA_single_cell_type	cell_type	cell_type	inhibitory_neuron				158	1.99665	0.000308112		0.00831903	blue	941	40	6366
module			HPA_single_cell_type	cell_type	cell_type	microglia_macrophage				678	0.773449	0.985556		1	blue	941	82	6366
module			HPA_single_cell_type	cell_type	cell_type	neuron_unspecified				158	1.4805	0.0361523		0.21513	blue	941	32	6366
module			HPA_single_cell_type	cell_type	cell_type	oligodendrocyte				257	1.37781	0.0326888		0.21513	blue	941	49	6366
module			HPA_single_cell_type	cell_type	cell_type	vascular_mural				645	0.677881	0.999118		1	blue	941	70	6366
module			SEA_AD_MTG_trimmed_means	cell_type	cell_type	astrocyte				196	0.79932	0.869847		1	blue	941	24	6366
module			SEA_AD_MTG_trimmed_means	cell_type	cell_type	endothelial				353	0.768228	0.95343		1	blue	941	42	6366
module			SEA_AD_MTG_trimmed_means	cell_type	cell_type	excitatory_neuron				2313	0.694393	0.999999		1	blue	941	277	6366
module			SEA_AD_MTG_trimmed_means	cell_type	cell_type	inhibitory_neuron				293	1.19669	0.148669		0.713613	blue	941	50	6366
module			SEA_AD_MTG_trimmed_means	cell_type	cell_type	microglia_pvm				119	0.765192	0.858212		1	blue	941	14	6366
module			SEA_AD_MTG_trimmed_means	cell_type	cell_type	oligodendrocyte				118	1.03846	0.482098		1	blue	941	18	6366
module			SEA_AD_MTG_trimmed_means	cell_type	cell_type	opc				118	1.90647	0.00320457		0.0461458	blue	941	29	6366
module			SEA_AD_MTG_trimmed_means	cell_type	cell_type	vascular_leptomeningeal				119	0.410494	0.998004		1	blue	941	8	6366
module			HPA_GTEx_brain	brain_region	brain_region	brainstem				63	0.87231	0.689786		1	brown	797	7	6366
module			HPA_GTEx_brain	brain_region	brain_region	cerebellum				537	0.904627	0.780935		1	brown	797	62	6366
module			HPA_GTEx_brain	brain_region	brain_region	cortex				254	0.933309	0.665246		1	brown	797	30	6366
module			HPA_GTEx_brain	brain_region	brain_region	medial_temporal_limbic				13	1.27113	0.497515		1	brown	797	2	6366
module			HPA_GTEx_brain	brain_region	brain_region	subcortex_basal_ganglia				211	0.893581	0.726204		1	brown	797	24	6366
module			HPA_GTEx_brain	brain_region	brain_region	subcortex_diencephalon				92	0.948198	0.613111		1	brown	797	11	6366
module			HPA_body_single_cell	body_cell_system	body_cell_system	adipose_stromal_mesenchymal				19	0.387423	0.921544		1	brown	797	1	6366
module			HPA_body_single_cell	body_cell_system	body_cell_system	astrocyte_glial				55	1.01917	0.542699		1	brown	797	7	6366
module			HPA_body_single_cell	body_cell_system	body_cell_system	brain_neural				12	0.634765	0.799423		1	brown	797	1	6366
module			HPA_body_single_cell	body_cell_system	body_cell_system	endocrine				34	0.210751	0.989542		1	brown	797	1	6366
module			HPA_body_single_cell	body_cell_system	body_cell_system	endothelial_vascular_mural				22	0.697987	0.781773		1	brown	797	2	6366
module			HPA_body_single_cell	body_cell_system	body_cell_system	gut_epithelial				77	2.00113	0.0128867		0.244848	brown	797	17	6366
module			HPA_body_single_cell	body_cell_system	body_cell_system	hematopoietic_progenitor_erythroid				7	2.7995	0.215084		1	brown	797	2	6366
module			HPA_body_single_cell	body_cell_system	body_cell_system	kidney_epithelial				33	0.217376	0.988036		1	brown	797	1	6366
module			HPA_body_single_cell	body_cell_system	body_cell_system	liver_secretory				103	0.427907	0.992312		1	brown	797	6	6366
module			HPA_body_single_cell	body_cell_system	body_cell_system	microglia				14	0	1		1	brown	797	0	6366
module			HPA_body_single_cell	body_cell_system	body_cell_system	monocyte_macrophage_dendritic				54	0.711194	0.823524		1	brown	797	5	6366
module			HPA_body_single_cell	body_cell_system	body_cell_system	muscle				54	1.21739	0.362731		1	brown	797	8	6366
module			HPA_body_single_cell	body_cell_system	body_cell_system	neutrophil_granulocyte				82	1.32172	0.221056		1	brown	797	13	6366
module			HPA_body_single_cell	body_cell_system	body_cell_system	other_epithelial_secretory				137	0.856411	0.750308		1	brown	797	15	6366
module			HPA_body_single_cell	body_cell_system	body_cell_system	other_systemic				134	1.54082	0.0428802		0.385921	brown	797	24	6366
module			HPA_body_single_cell	body_cell_system	body_cell_system	platelet_coagulation_megakaryocyte				31	0.747706	0.764005		1	brown	797	3	6366
module			HPA_body_single_cell	body_cell_system	body_cell_system	reproductive_germline				320	1.02829	0.462096		1	brown	797	41	6366
module			HPA_body_single_cell	body_cell_system	body_cell_system	retinal_sensory_neural				40	0.775256	0.755629		1	brown	797	4	6366
module			HPA_body_single_cell	body_cell_system	body_cell_system	t_b_nk_plasma_lymphoid				74	0.967122	0.590467		1	brown	797	9	6366
module			HPA_brain_region	brain_region	brain_region	brainstem				118	0.862877	0.731582		1	brown	797	13	6366
module			HPA_brain_region	brain_region	brain_region	cerebellum				239	1.04307	0.445165		1	brown	797	31	6366
module			HPA_brain_region	brain_region	brain_region	cortex				354	0.991286	0.546681		1	brown	797	44	6366
module			HPA_brain_region	brain_region	brain_region	medial_temporal_limbic				8	2.33249	0.264282		0.951414	brown	797	2	6366
module			HPA_brain_region	brain_region	brain_region	subcortex_basal_ganglia				83	1.06847	0.469205		1	brown	797	11	6366
module			HPA_brain_region	brain_region	brain_region	subcortex_diencephalon				114	0.977854	0.57421		1	brown	797	14	6366
module			HPA_brain_subregion	brain_region	brain_region	brainstem				100	0.603626	0.944427		1	brown	797	8	6366
module			HPA_brain_subregion	brain_region	brain_region	cerebellum				184	0.998154	0.537712		0.871885	brown	797	23	6366
module			HPA_brain_subregion	brain_region	brain_region	cortex				210	1.07772	0.390001		0.853157	brown	797	28	6366
module			HPA_brain_subregion	brain_region	brain_region	medial_temporal_limbic				136	0.998168	0.542506		0.871885	brown	797	17	6366
module			HPA_brain_subregion	brain_region	brain_region	subcortex_basal_ganglia				87	1.1198	0.406575		0.853157	brown	797	12	6366
module			HPA_single_cell_type	cell_type	cell_type	astrocyte				242	1.40393	0.0378009		0.21513	brown	797	40	6366
module			HPA_single_cell_type	cell_type	cell_type	choroid_ependymal				340	1.21844	0.122616		0.43182	brown	797	50	6366
module			HPA_single_cell_type	cell_type	cell_type	endothelial				523	1.06784	0.334095		0.751714	brown	797	69	6366
module			HPA_single_cell_type	cell_type	cell_type	excitatory_neuron				206	1.15031	0.275458		0.676123	brown	797	29	6366
module			HPA_single_cell_type	cell_type	cell_type	inhibitory_neuron				158	0.516193	0.992146		1	brown	797	11	6366
module			HPA_single_cell_type	cell_type	cell_type	microglia_macrophage				678	0.884027	0.848531		1	brown	797	77	6366
module			HPA_single_cell_type	cell_type	cell_type	neuron_unspecified				158	0.516193	0.992146		1	brown	797	11	6366
module			HPA_single_cell_type	cell_type	cell_type	oligodendrocyte				257	0.920458	0.690833		1	brown	797	30	6366
module			HPA_single_cell_type	cell_type	cell_type	vascular_mural				645	1.06783	0.315577		0.730334	brown	797	85	6366
module			SEA_AD_MTG_trimmed_means	cell_type	cell_type	astrocyte				196	1.22145	0.190708		0.805322	brown	797	29	6366
module			SEA_AD_MTG_trimmed_means	cell_type	cell_type	endothelial				353	0.967472	0.603813		1	brown	797	43	6366
module			SEA_AD_MTG_trimmed_means	cell_type	cell_type	excitatory_neuron				2313	0.856387	0.976328		1	brown	797	265	6366
module			SEA_AD_MTG_trimmed_means	cell_type	cell_type	inhibitory_neuron				293	1.14427	0.241745		0.916088	brown	797	41	6366
module			SEA_AD_MTG_trimmed_means	cell_type	cell_type	microglia_pvm				119	0.780332	0.828466		1	brown	797	12	6366
module			SEA_AD_MTG_trimmed_means	cell_type	cell_type	oligodendrocyte				118	0.862877	0.731582		1	brown	797	13	6366
module			SEA_AD_MTG_trimmed_means	cell_type	cell_type	opc				118	0.939557	0.628224		1	brown	797	14	6366
module			SEA_AD_MTG_trimmed_means	cell_type	cell_type	vascular_leptomeningeal				119	0.780332	0.828466		1	brown	797	12	6366
module			HPA_GTEx_brain	brain_region	brain_region	brainstem				63	1.3262	0.404678		0.950114	green	232	3	6366
module			HPA_GTEx_brain	brain_region	brain_region	cerebellum				537	1.64831	0.0115479		0.124717	green	232	30	6366
module			HPA_GTEx_brain	brain_region	brain_region	cortex				254	0.741502	0.826099		1	green	232	7	6366
module			HPA_GTEx_brain	brain_region	brain_region	medial_temporal_limbic				13	2.20851	0.383119		0.950114	green	232	1	6366
module			HPA_GTEx_brain	brain_region	brain_region	subcortex_basal_ganglia				211	1.77962	0.0439151		0.315242	green	232	13	6366
module			HPA_GTEx_brain	brain_region	brain_region	subcortex_diencephalon				92	2.21401	0.0498594		0.315242	green	232	7	6366
module			HPA_body_single_cell	body_cell_system	body_cell_system	adipose_stromal_mesenchymal				19	0	1		1	green	232	0	6366
module			HPA_body_single_cell	body_cell_system	body_cell_system	astrocyte_glial				55	1.53225	0.324465		1	green	232	3	6366
module			HPA_body_single_cell	body_cell_system	body_cell_system	brain_neural				12	2.40968	0.359742		1	green	232	1	6366
module			HPA_body_single_cell	body_cell_system	body_cell_system	endocrine				34	1.65815	0.353221		1	green	232	2	6366
module			HPA_body_single_cell	body_cell_system	body_cell_system	endothelial_vascular_mural				22	1.26015	0.558735		1	green	232	1	6366
module			HPA_body_single_cell	body_cell_system	body_cell_system	gut_epithelial				77	1.8545	0.148604		0.955909	green	232	5	6366
module			HPA_body_single_cell	body_cell_system	body_cell_system	hematopoietic_progenitor_erythroid				7	0	1		1	green	232	0	6366
module			HPA_body_single_cell	body_cell_system	body_cell_system	kidney_epithelial				33	1.71192	0.339821		1	green	232	2	6366
module			HPA_body_single_cell	body_cell_system	body_cell_system	liver_secretory				103	0.256005	0.978834		1	green	232	1	6366
module			HPA_body_single_cell	body_cell_system	body_cell_system	microglia				14	2.0383	0.405647		1	green	232	1	6366
module			HPA_body_single_cell	body_cell_system	body_cell_system	monocyte_macrophage_dendritic				54	2.13474	0.13288		0.955909	green	232	4	6366
module			HPA_body_single_cell	body_cell_system	body_cell_system	muscle				54	1.56255	0.314374		1	green	232	3	6366
module			HPA_body_single_cell	body_cell_system	body_cell_system	neutrophil_granulocyte				82	2.51336	0.029251		0.35728	green	232	7	6366
module			HPA_body_single_cell	body_cell_system	body_cell_system	other_epithelial_secretory				137	1.21658	0.382636		1	green	232	6	6366
module			HPA_body_single_cell	body_cell_system	body_cell_system	other_systemic				134	2.18323	0.0239725		0.33304	green	232	10	6366
module			HPA_body_single_cell	body_cell_system	body_cell_system	platelet_coagulation_megakaryocyte				31	0.880808	0.684509		1	green	232	1	6366
module			HPA_body_single_cell	body_cell_system	body_cell_system	reproductive_germline				320	0.755656	0.833321		1	green	232	9	6366
module			HPA_body_single_cell	body_cell_system	body_cell_system	retinal_sensory_neural				40	0.676546	0.774543		1	green	232	1	6366
module			HPA_body_single_cell	body_cell_system	body_cell_system	t_b_nk_plasma_lymphoid				74	2.81718	0.0176497		0.274372	green	232	7	6366
module			HPA_brain_region	brain_region	brain_region	brainstem				118	1.42747	0.260025		0.951414	green	232	6	6366
module			HPA_brain_region	brain_region	brain_region	cerebellum				239	1.03599	0.509142		1	green	232	9	6366
module			HPA_brain_region	brain_region	brain_region	cortex				354	1.09439	0.415392		0.975268	green	232	14	6366
module			HPA_brain_region	brain_region	brain_region	medial_temporal_limbic				8	0	1		1	green	232	0	6366
module			HPA_brain_region	brain_region	brain_region	subcortex_basal_ganglia				83	0	1		1	green	232	0	6366
module			HPA_brain_region	brain_region	brain_region	subcortex_diencephalon				114	2.61175	0.00838567		0.113207	green	232	10	6366
module			HPA_brain_subregion	brain_region	brain_region	brainstem				100	1.70589	0.156922		0.56956	green	232	6	6366
module			HPA_brain_subregion	brain_region	brain_region	cerebellum				184	1.71504	0.0722043		0.411552	green	232	11	6366
module			HPA_brain_subregion	brain_region	brain_region	cortex				210	1.48446	0.143666		0.56956	green	232	11	6366
module			HPA_brain_subregion	brain_region	brain_region	medial_temporal_limbic				136	1.22614	0.376052		0.853157	green	232	6	6366
module			HPA_brain_subregion	brain_region	brain_region	subcortex_basal_ganglia				87	0.618824	0.832202		1	green	232	2	6366
module			HPA_single_cell_type	cell_type	cell_type	astrocyte				242	0.900488	0.66293		1	green	232	8	6366
module			HPA_single_cell_type	cell_type	cell_type	choroid_ependymal				340	1.14414	0.357053		0.781656	green	232	14	6366
module			HPA_single_cell_type	cell_type	cell_type	endothelial				523	1.49711	0.039839		0.21513	green	232	27	6366
module			HPA_single_cell_type	cell_type	cell_type	excitatory_neuron				206	1.51593	0.13081		0.441485	green	232	11	6366
module			HPA_single_cell_type	cell_type	cell_type	inhibitory_neuron				158	1.62112	0.122151		0.43182	green	232	9	6366
module			HPA_single_cell_type	cell_type	cell_type	microglia_macrophage				678	1.30797	0.106927		0.415612	green	232	31	6366
module			HPA_single_cell_type	cell_type	cell_type	neuron_unspecified				158	1.42476	0.218218		0.560568	green	232	8	6366
module			HPA_single_cell_type	cell_type	cell_type	oligodendrocyte				257	1.81128	0.024901		0.21513	green	232	16	6366
module			HPA_single_cell_type	cell_type	cell_type	vascular_mural				645	0.926714	0.663578		1	green	232	22	6366
module			SEA_AD_MTG_trimmed_means	cell_type	cell_type	astrocyte				196	1.28349	0.28567		0.979441	green	232	9	6366
module			SEA_AD_MTG_trimmed_means	cell_type	cell_type	endothelial				353	1.54901	0.0557024		0.334214	green	232	19	6366
module			SEA_AD_MTG_trimmed_means	cell_type	cell_type	excitatory_neuron				2313	0.507544	0.999998		1	green	232	53	6366
module			SEA_AD_MTG_trimmed_means	cell_type	cell_type	inhibitory_neuron				293	1.03289	0.504584		1	green	232	11	6366
module			SEA_AD_MTG_trimmed_means	cell_type	cell_type	microglia_pvm				119	1.9379	0.0681965		0.350725	green	232	8	6366
module			SEA_AD_MTG_trimmed_means	cell_type	cell_type	oligodendrocyte				118	0.685665	0.81068		1	green	232	3	6366
module			SEA_AD_MTG_trimmed_means	cell_type	cell_type	opc				118	2.23084	0.0277647		0.208401	green	232	9	6366
module			SEA_AD_MTG_trimmed_means	cell_type	cell_type	vascular_leptomeningeal				119	1.9379	0.0681965		0.350725	green	232	8	6366
module			HPA_GTEx_brain	brain_region	brain_region	brainstem				63	0	1		1	magenta	34	0	6366
module			HPA_GTEx_brain	brain_region	brain_region	cerebellum				537	2.341	0.0620369		0.330435	magenta	34	6	6366
module			HPA_GTEx_brain	brain_region	brain_region	cortex				254	1.50794	0.395912		0.950114	magenta	34	2	6366
module			HPA_GTEx_brain	brain_region	brain_region	medial_temporal_limbic				13	15.9596	0.0673109		0.330435	magenta	34	1	6366
module			HPA_GTEx_brain	brain_region	brain_region	subcortex_basal_ganglia				211	1.83104	0.311666		0.950114	magenta	34	2	6366
module			HPA_GTEx_brain	brain_region	brain_region	subcortex_diencephalon				92	0	1		1	magenta	34	0	6366
module			HPA_body_single_cell	body_cell_system	body_cell_system	adipose_stromal_mesenchymal				19	0	1		1	magenta	34	0	6366
module			HPA_body_single_cell	body_cell_system	body_cell_system	astrocyte_glial				55	0	1		1	magenta	34	0	6366
module			HPA_body_single_cell	body_cell_system	body_cell_system	brain_neural				12	0	1		1	magenta	34	0	6366
module			HPA_body_single_cell	body_cell_system	body_cell_system	endocrine				34	0	1		1	magenta	34	0	6366
module			HPA_body_single_cell	body_cell_system	body_cell_system	endothelial_vascular_mural				22	0	1		1	magenta	34	0	6366
module			HPA_body_single_cell	body_cell_system	body_cell_system	gut_epithelial				77	0	1		1	magenta	34	0	6366
module			HPA_body_single_cell	body_cell_system	body_cell_system	hematopoietic_progenitor_erythroid				7	31.9495	0.0368095		0.37026	magenta	34	1	6366
module			HPA_body_single_cell	body_cell_system	body_cell_system	kidney_epithelial				33	0	1		1	magenta	34	0	6366
module			HPA_body_single_cell	body_cell_system	body_cell_system	liver_secretory				103	1.85086	0.426538		1	magenta	34	1	6366
module			HPA_body_single_cell	body_cell_system	body_cell_system	microglia				14	0	1		1	magenta	34	0	6366
module			HPA_body_single_cell	body_cell_system	body_cell_system	monocyte_macrophage_dendritic				54	3.59005	0.252031		1	magenta	34	1	6366
module			HPA_body_single_cell	body_cell_system	body_cell_system	muscle				54	3.59005	0.252031		1	magenta	34	1	6366
module			HPA_body_single_cell	body_cell_system	body_cell_system	neutrophil_granulocyte				82	0	1		1	magenta	34	0	6366
module			HPA_body_single_cell	body_cell_system	body_cell_system	other_epithelial_secretory				137	0	1		1	magenta	34	0	6366
module			HPA_body_single_cell	body_cell_system	body_cell_system	other_systemic				134	1.41239	0.515781		1	magenta	34	1	6366
module			HPA_body_single_cell	body_cell_system	body_cell_system	platelet_coagulation_megakaryocyte				31	0	1		1	magenta	34	0	6366
module			HPA_body_single_cell	body_cell_system	body_cell_system	reproductive_germline				320	0.571198	0.827647		1	magenta	34	1	6366
module			HPA_body_single_cell	body_cell_system	body_cell_system	retinal_sensory_neural				40	0	1		1	magenta	34	0	6366
module			HPA_body_single_cell	body_cell_system	body_cell_system	t_b_nk_plasma_lymphoid				74	0	1		1	magenta	34	0	6366
module			HPA_brain_region	brain_region	brain_region	brainstem				118	0	1		1	magenta	34	0	6366
module			HPA_brain_region	brain_region	brain_region	cerebellum				239	2.49973	0.133825		0.668394	magenta	34	3	6366
module			HPA_brain_region	brain_region	brain_region	cortex				354	1.06179	0.571527		1	magenta	34	2	6366
module			HPA_brain_region	brain_region	brain_region	medial_temporal_limbic				8	0	1		1	magenta	34	0	6366
module			HPA_brain_region	brain_region	brain_region	subcortex_basal_ganglia				83	0	1		1	magenta	34	0	6366
module			HPA_brain_region	brain_region	brain_region	subcortex_diencephalon				114	3.47098	0.123272		0.668394	magenta	34	2	6366
module			HPA_brain_subregion	brain_region	brain_region	brainstem				100	1.90787	0.417099		0.853157	magenta	34	1	6366
module			HPA_brain_subregion	brain_region	brain_region	cerebellum				184	2.11195	0.257717		0.828376	magenta	34	2	6366
module			HPA_brain_subregion	brain_region	brain_region	cortex				210	0.887777	0.681304		0.958083	magenta	34	1	6366
module			HPA_brain_subregion	brain_region	brain_region	medial_temporal_limbic				136	1.39102	0.521051		0.871885	magenta	34	1	6366
module			HPA_brain_subregion	brain_region	brain_region	subcortex_basal_ganglia				87	2.20085	0.374426		0.853157	magenta	34	1	6366
module			HPA_single_cell_type	cell_type	cell_type	astrocyte				242	1.58646	0.372755		0.794558	magenta	34	2	6366
module			HPA_single_cell_type	cell_type	cell_type	choroid_ependymal				340	1.10836	0.549116		0.966922	magenta	34	2	6366
module			HPA_single_cell_type	cell_type	cell_type	endothelial				523	1.08164	0.537554		0.966922	magenta	34	3	6366
module			HPA_single_cell_type	cell_type	cell_type	excitatory_neuron				206	0.905691	0.674168		1	magenta	34	1	6366
module			HPA_single_cell_type	cell_type	cell_type	inhibitory_neuron				158	0	1		1	magenta	34	0	6366
module			HPA_single_cell_type	cell_type	cell_type	microglia_macrophage				678	1.80485	0.147089		0.47407	magenta	34	6	6366
module			HPA_single_cell_type	cell_type	cell_type	neuron_unspecified				158	2.47436	0.206134		0.556562	magenta	34	2	6366
module			HPA_single_cell_type	cell_type	cell_type	oligodendrocyte				257	1.48946	0.401647		0.813335	magenta	34	2	6366
module			HPA_single_cell_type	cell_type	cell_type	vascular_mural				645	1.18378	0.456749		0.860388	magenta	34	4	6366
module			SEA_AD_MTG_trimmed_means	cell_type	cell_type	astrocyte				196	1.97745	0.281714		0.979441	magenta	34	2	6366
module			SEA_AD_MTG_trimmed_means	cell_type	cell_type	endothelial				353	2.96472	0.037678		0.24662	magenta	34	5	6366
module			SEA_AD_MTG_trimmed_means	cell_type	cell_type	excitatory_neuron				2313	0.955553	0.613902		1	magenta	34	12	6366
module			SEA_AD_MTG_trimmed_means	cell_type	cell_type	inhibitory_neuron				293	0.626816	0.799371		1	magenta	34	1	6366
module			SEA_AD_MTG_trimmed_means	cell_type	cell_type	microglia_pvm				119	0	1		1	magenta	34	0	6366
module			SEA_AD_MTG_trimmed_means	cell_type	cell_type	oligodendrocyte				118	1.60969	0.47155		1	magenta	34	1	6366
module			SEA_AD_MTG_trimmed_means	cell_type	cell_type	opc				118	1.60969	0.47155		1	magenta	34	1	6366
module			SEA_AD_MTG_trimmed_means	cell_type	cell_type	vascular_leptomeningeal				119	0	1		1	magenta	34	0	6366
module			HPA_GTEx_brain	brain_region	brain_region	brainstem				63	1.73665	0.445392		1	pink	59	1	6366
module			HPA_GTEx_brain	brain_region	brain_region	cerebellum				537	0.787856	0.745303		1	pink	59	4	6366
module			HPA_GTEx_brain	brain_region	brain_region	cortex				254	0.412566	0.910504		1	pink	59	1	6366
module			HPA_GTEx_brain	brain_region	brain_region	medial_temporal_limbic				13	0	1		1	pink	59	0	6366
module			HPA_GTEx_brain	brain_region	brain_region	subcortex_basal_ganglia				211	0.500575	0.864388		1	pink	59	1	6366
module			HPA_GTEx_brain	brain_region	brain_region	subcortex_diencephalon				92	0	1		1	pink	59	0	6366
module			HPA_body_single_cell	body_cell_system	body_cell_system	adipose_stromal_mesenchymal				19	0	1		1	pink	59	0	6366
module			HPA_body_single_cell	body_cell_system	body_cell_system	astrocyte_glial				55	1.99649	0.402087		1	pink	59	1	6366
module			HPA_body_single_cell	body_cell_system	body_cell_system	brain_neural				12	0	1		1	pink	59	0	6366
module			HPA_body_single_cell	body_cell_system	body_cell_system	endocrine				34	0	1		1	pink	59	0	6366
module			HPA_body_single_cell	body_cell_system	body_cell_system	endothelial_vascular_mural				22	0	1		1	pink	59	0	6366
module			HPA_body_single_cell	body_cell_system	body_cell_system	gut_epithelial				77	0	1		1	pink	59	0	6366
module			HPA_body_single_cell	body_cell_system	body_cell_system	hematopoietic_progenitor_erythroid				7	0	1		1	pink	59	0	6366
module			HPA_body_single_cell	body_cell_system	body_cell_system	kidney_epithelial				33	0	1		1	pink	59	0	6366
module			HPA_body_single_cell	body_cell_system	body_cell_system	liver_secretory				103	0	1		1	pink	59	0	6366
module			HPA_body_single_cell	body_cell_system	body_cell_system	microglia				14	0	1		1	pink	59	0	6366
module			HPA_body_single_cell	body_cell_system	body_cell_system	monocyte_macrophage_dendritic				54	2.03448	0.396446		1	pink	59	1	6366
module			HPA_body_single_cell	body_cell_system	body_cell_system	muscle				54	0	1		1	pink	59	0	6366
module			HPA_body_single_cell	body_cell_system	body_cell_system	neutrophil_granulocyte				82	1.32524	0.536264		1	pink	59	1	6366
module			HPA_body_single_cell	body_cell_system	body_cell_system	other_epithelial_secretory				137	0	1		1	pink	59	0	6366
module			HPA_body_single_cell	body_cell_system	body_cell_system	other_systemic				134	0.800363	0.716624		1	pink	59	1	6366
module			HPA_body_single_cell	body_cell_system	body_cell_system	platelet_coagulation_megakaryocyte				31	0	1		1	pink	59	0	6366
module			HPA_body_single_cell	body_cell_system	body_cell_system	reproductive_germline				320	1.01228	0.575737		1	pink	59	3	6366
module			HPA_body_single_cell	body_cell_system	body_cell_system	retinal_sensory_neural				40	0	1		1	pink	59	0	6366
module			HPA_body_single_cell	body_cell_system	body_cell_system	t_b_nk_plasma_lymphoid				74	1.47237	0.499941		1	pink	59	1	6366
module			HPA_brain_region	brain_region	brain_region	brainstem				118	0.912172	0.670109		1	pink	59	1	6366
module			HPA_brain_region	brain_region	brain_region	cerebellum				239	1.3781	0.382626		0.971979	pink	59	3	6366
module			HPA_brain_region	brain_region	brain_region	cortex				354	0.909035	0.64532		1	pink	59	3	6366
module			HPA_brain_region	brain_region	brain_region	medial_temporal_limbic				8	0	1		1	pink	59	0	6366
module			HPA_brain_region	brain_region	brain_region	subcortex_basal_ganglia				83	0	1		1	pink	59	0	6366
module			HPA_brain_region	brain_region	brain_region	subcortex_diencephalon				114	0	1		1	pink	59	0	6366
module			HPA_brain_subregion	brain_region	brain_region	brainstem				100	1.08116	0.608774		0.899715	pink	59	1	6366
module			HPA_brain_subregion	brain_region	brain_region	cerebellum				184	1.18084	0.512599		0.871885	pink	59	2	6366
module			HPA_brain_subregion	brain_region	brain_region	cortex				210	0	1		1	pink	59	0	6366
module			HPA_brain_subregion	brain_region	brain_region	medial_temporal_limbic				136	0	1		1	pink	59	0	6366
module			HPA_brain_subregion	brain_region	brain_region	subcortex_basal_ganglia				87	0	1		1	pink	59	0	6366
module			HPA_single_cell_type	cell_type	cell_type	astrocyte				242	0	1		1	pink	59	0	6366
module			HPA_single_cell_type	cell_type	cell_type	choroid_ependymal				340	0.30353	0.961367		1	pink	59	1	6366
module			HPA_single_cell_type	cell_type	cell_type	endothelial				523	1.76417	0.107751		0.415612	pink	59	8	6366
module			HPA_single_cell_type	cell_type	cell_type	excitatory_neuron				206	0.513204	0.857701		1	pink	59	1	6366
module			HPA_single_cell_type	cell_type	cell_type	inhibitory_neuron				158	0.675379	0.774561		1	pink	59	1	6366
module			HPA_single_cell_type	cell_type	cell_type	microglia_macrophage				678	1.13069	0.441764		0.851974	pink	59	7	6366
module			HPA_single_cell_type	cell_type	cell_type	neuron_unspecified				158	0	1		1	pink	59	0	6366
module			HPA_single_cell_type	cell_type	cell_type	oligodendrocyte				257	0.832749	0.695239		1	pink	59	2	6366
module			HPA_single_cell_type	cell_type	cell_type	vascular_mural				645	1.19614	0.389693		0.809361	pink	59	7	6366
module			SEA_AD_MTG_trimmed_means	cell_type	cell_type	astrocyte				196	0	1		1	pink	59	0	6366
module			SEA_AD_MTG_trimmed_means	cell_type	cell_type	endothelial				353	0.911786	0.643389		1	pink	59	3	6366
module			SEA_AD_MTG_trimmed_means	cell_type	cell_type	excitatory_neuron				2313	1.70267	0.0289446		0.208401	pink	59	29	6366
module			SEA_AD_MTG_trimmed_means	cell_type	cell_type	inhibitory_neuron				293	0	1		1	pink	59	0	6366
module			SEA_AD_MTG_trimmed_means	cell_type	cell_type	microglia_pvm				119	0.904296	0.673224		1	pink	59	1	6366
module			SEA_AD_MTG_trimmed_means	cell_type	cell_type	oligodendrocyte				118	0.912172	0.670109		1	pink	59	1	6366
module			SEA_AD_MTG_trimmed_means	cell_type	cell_type	opc				118	0	1		1	pink	59	0	6366
module			SEA_AD_MTG_trimmed_means	cell_type	cell_type	vascular_leptomeningeal				119	0	1		1	pink	59	0	6366
module			HPA_GTEx_brain	brain_region	brain_region	brainstem				63	0.467972	0.881649		1	red	211	1	6366
module			HPA_GTEx_brain	brain_region	brain_region	cerebellum				537	0.887288	0.711191		1	red	211	16	6366
module			HPA_GTEx_brain	brain_region	brain_region	cortex				254	1.07476	0.46777		1	red	211	9	6366
module			HPA_GTEx_brain	brain_region	brain_region	medial_temporal_limbic				13	0	1		1	red	211	0	6366
module			HPA_GTEx_brain	brain_region	brain_region	subcortex_basal_ganglia				211	1.31303	0.265489		0.896026	red	211	9	6366
module			HPA_GTEx_brain	brain_region	brain_region	subcortex_diencephalon				92	1.33224	0.364007		0.950114	red	211	4	6366
module			HPA_body_single_cell	body_cell_system	body_cell_system	adipose_stromal_mesenchymal				19	3.45511	0.129427		0.955909	red	211	2	6366
module			HPA_body_single_cell	body_cell_system	body_cell_system	astrocyte_glial				55	1.10174	0.549075		1	red	211	2	6366
module			HPA_body_single_cell	body_cell_system	body_cell_system	brain_neural				12	0	1		1	red	211	0	6366
module			HPA_body_single_cell	body_cell_system	body_cell_system	endocrine				34	0	1		1	red	211	0	6366
module			HPA_body_single_cell	body_cell_system	body_cell_system	endothelial_vascular_mural				22	0	1		1	red	211	0	6366
module			HPA_body_single_cell	body_cell_system	body_cell_system	gut_epithelial				77	0.38089	0.92656		1	red	211	1	6366
module			HPA_body_single_cell	body_cell_system	body_cell_system	hematopoietic_progenitor_erythroid				7	0	1		1	red	211	0	6366
module			HPA_body_single_cell	body_cell_system	body_cell_system	kidney_epithelial				33	1.89042	0.299303		1	red	211	2	6366
module			HPA_body_single_cell	body_cell_system	body_cell_system	liver_secretory				103	0.282586	0.969814		1	red	211	1	6366
module			HPA_body_single_cell	body_cell_system	body_cell_system	microglia				14	0	1		1	red	211	0	6366
module			HPA_body_single_cell	body_cell_system	body_cell_system	monocyte_macrophage_dendritic				54	0	1		1	red	211	0	6366
module			HPA_body_single_cell	body_cell_system	body_cell_system	muscle				54	0.548248	0.83925		1	red	211	1	6366
module			HPA_body_single_cell	body_cell_system	body_cell_system	neutrophil_granulocyte				82	1.50551	0.288308		1	red	211	4	6366
module			HPA_body_single_cell	body_cell_system	body_cell_system	other_epithelial_secretory				137	1.34589	0.301761		1	red	211	6	6366
module			HPA_body_single_cell	body_cell_system	body_cell_system	other_systemic				134	0.663241	0.827453		1	red	211	3	6366
module			HPA_body_single_cell	body_cell_system	body_cell_system	platelet_coagulation_megakaryocyte				31	0.972222	0.649157		1	red	211	1	6366
module			HPA_body_single_cell	body_cell_system	body_cell_system	reproductive_germline				320	1.25068	0.262641		1	red	211	13	6366
module			HPA_body_single_cell	body_cell_system	body_cell_system	retinal_sensory_neural				40	1.54042	0.38454		1	red	211	2	6366
module			HPA_body_single_cell	body_cell_system	body_cell_system	t_b_nk_plasma_lymphoid				74	1.67978	0.229643		1	red	211	4	6366
module			HPA_brain_region	brain_region	brain_region	brainstem				118	0.757525	0.756209		1	red	211	3	6366
module			HPA_brain_region	brain_region	brain_region	cerebellum				239	1.14776	0.395991		0.971979	red	211	9	6366
module			HPA_brain_region	brain_region	brain_region	cortex				354	1.11943	0.391993		0.971979	red	211	13	6366
module			HPA_brain_region	brain_region	brain_region	medial_temporal_limbic				8	4.18231	0.23647		0.951414	red	211	1	6366
module			HPA_brain_region	brain_region	brain_region	subcortex_basal_ganglia				83	1.48621	0.295805		0.971979	red	211	4	6366
module			HPA_brain_region	brain_region	brain_region	subcortex_diencephalon				114	1.06192	0.526217		1	red	211	4	6366
module			HPA_brain_subregion	brain_region	brain_region	brainstem				100	2.96899	0.00568041		0.0639046	red	211	9	6366
module			HPA_brain_subregion	brain_region	brain_region	cerebellum				184	0.98279	0.575476		0.892979	red	211	6	6366
module			HPA_brain_subregion	brain_region	brain_region	cortex				210	0.273601	0.993685		1	red	211	2	6366
module			HPA_brain_subregion	brain_region	brain_region	medial_temporal_limbic				136	1.6029	0.16454		0.56956	red	211	7	6366
module			HPA_brain_subregion	brain_region	brain_region	subcortex_basal_ganglia				87	1.41365	0.326007		0.853157	red	211	4	6366
module			HPA_single_cell_type	cell_type	cell_type	astrocyte				242	1.55342	0.105568		0.415612	red	211	12	6366
module			HPA_single_cell_type	cell_type	cell_type	choroid_ependymal				340	1.37284	0.156669		0.47407	red	211	15	6366
module			HPA_single_cell_type	cell_type	cell_type	endothelial				523	0.547167	0.983299		1	red	211	10	6366
module			HPA_single_cell_type	cell_type	cell_type	excitatory_neuron				206	0.871463	0.684908		1	red	211	6	6366
module			HPA_single_cell_type	cell_type	cell_type	inhibitory_neuron				158	0.952154	0.606088		1	red	211	5	6366
module			HPA_single_cell_type	cell_type	cell_type	microglia_macrophage				678	0.633946	0.970447		1	red	211	15	6366
module			HPA_single_cell_type	cell_type	cell_type	neuron_unspecified				158	2.24789	0.0154936		0.179283	red	211	11	6366
module			HPA_single_cell_type	cell_type	cell_type	oligodendrocyte				257	1.59056	0.0841138		0.378512	red	211	13	6366
module			HPA_single_cell_type	cell_type	cell_type	vascular_mural				645	1.14371	0.303661		0.723428	red	211	24	6366
module			SEA_AD_MTG_trimmed_means	cell_type	cell_type	astrocyte				196	0.91887	0.637496		1	red	211	6	6366
module			SEA_AD_MTG_trimmed_means	cell_type	cell_type	endothelial				353	0.934839	0.629058		1	red	211	11	6366
module			SEA_AD_MTG_trimmed_means	cell_type	cell_type	excitatory_neuron				2313	0.828196	0.909781		1	red	211	68	6366
module			SEA_AD_MTG_trimmed_means	cell_type	cell_type	inhibitory_neuron				293	1.03229	0.509115		1	red	211	10	6366
module			SEA_AD_MTG_trimmed_means	cell_type	cell_type	microglia_pvm				119	1.01491	0.560449		1	red	211	4	6366
module			SEA_AD_MTG_trimmed_means	cell_type	cell_type	oligodendrocyte				118	1.57918	0.196669		0.805322	red	211	6	6366
module			SEA_AD_MTG_trimmed_means	cell_type	cell_type	opc				118	0.757525	0.756209		1	red	211	3	6366
module			SEA_AD_MTG_trimmed_means	cell_type	cell_type	vascular_leptomeningeal				119	1.28619	0.359893		1	red	211	5	6366
module			HPA_GTEx_brain	brain_region	brain_region	brainstem				63	0.632154	0.95491		1	turquoise	1976	14	6366
module			HPA_GTEx_brain	brain_region	brain_region	cerebellum				537	0.689172	0.999891		1	turquoise	1976	130	6366
module			HPA_GTEx_brain	brain_region	brain_region	cortex				254	0.632206	0.999254		1	turquoise	1976	57	6366
module			HPA_GTEx_brain	brain_region	brain_region	medial_temporal_limbic				13	0.184726	0.992068		1	turquoise	1976	1	6366
module			HPA_GTEx_brain	brain_region	brain_region	subcortex_basal_ganglia				211	0.401892	1		1	turquoise	1976	33	6366
module			HPA_GTEx_brain	brain_region	brain_region	subcortex_diencephalon				92	0.267226	0.999999		1	turquoise	1976	10	6366
module			HPA_body_single_cell	body_cell_system	body_cell_system	adipose_stromal_mesenchymal				19	0.415674	0.962296		1	turquoise	1976	3	6366
module			HPA_body_single_cell	body_cell_system	body_cell_system	astrocyte_glial				55	0.220193	0.999979		1	turquoise	1976	5	6366
module			HPA_body_single_cell	body_cell_system	body_cell_system	brain_neural				12	1.58839	0.304141		1	turquoise	1976	5	6366
module			HPA_body_single_cell	body_cell_system	body_cell_system	endocrine				34	0.474474	0.975172		1	turquoise	1976	6	6366
module			HPA_body_single_cell	body_cell_system	body_cell_system	endothelial_vascular_mural				22	0.221378	0.99697		1	turquoise	1976	2	6366
module			HPA_body_single_cell	body_cell_system	body_cell_system	gut_epithelial				77	0.219401	0.999999		1	turquoise	1976	7	6366
module			HPA_body_single_cell	body_cell_system	body_cell_system	hematopoietic_progenitor_erythroid				7	0	1		1	turquoise	1976	0	6366
module			HPA_body_single_cell	body_cell_system	body_cell_system	kidney_epithelial				33	0.596711	0.925533		1	turquoise	1976	7	6366
module			HPA_body_single_cell	body_cell_system	body_cell_system	liver_secretory				103	0.0212857	1		1	turquoise	1976	1	6366
module			HPA_body_single_cell	body_cell_system	body_cell_system	microglia				14	0.369639	0.959996		1	turquoise	1976	2	6366
module			HPA_body_single_cell	body_cell_system	body_cell_system	monocyte_macrophage_dendritic				54	0.176065	0.999995		1	turquoise	1976	4	6366
module			HPA_body_single_cell	body_cell_system	body_cell_system	muscle				54	0.328507	0.999468		1	turquoise	1976	7	6366
module			HPA_body_single_cell	body_cell_system	body_cell_system	neutrophil_granulocyte				82	0.34053	0.999945		1	turquoise	1976	11	6366
module			HPA_body_single_cell	body_cell_system	body_cell_system	other_epithelial_secretory				137	0.288008	1		1	turquoise	1976	16	6366
module			HPA_body_single_cell	body_cell_system	body_cell_system	other_systemic				134	0.253908	1		1	turquoise	1976	14	6366
module			HPA_body_single_cell	body_cell_system	body_cell_system	platelet_coagulation_megakaryocyte				31	6.45072	9.14109e-07		0.000156313	turquoise	1976	23	6366
module			HPA_body_single_cell	body_cell_system	body_cell_system	reproductive_germline				320	0.755291	0.987499		1	turquoise	1976	82	6366
module			HPA_body_single_cell	body_cell_system	body_cell_system	retinal_sensory_neural				40	0.116035	0.999994		1	turquoise	1976	2	6366
module			HPA_body_single_cell	body_cell_system	body_cell_system	t_b_nk_plasma_lymphoid				74	0.229384	0.999998		1	turquoise	1976	7	6366
module			HPA_brain_region	brain_region	brain_region	brainstem				118	0.318368	0.999999		1	turquoise	1976	15	6366
module			HPA_brain_region	brain_region	brain_region	cerebellum				239	0.408643	1		1	turquoise	1976	38	6366
module			HPA_brain_region	brain_region	brain_region	cortex				354	0.45461	1		1	turquoise	1976	62	6366
module			HPA_brain_region	brain_region	brain_region	medial_temporal_limbic				8	0.74029	0.76487		1	turquoise	1976	2	6366
module			HPA_brain_region	brain_region	brain_region	subcortex_basal_ganglia				83	0.371676	0.999865		1	turquoise	1976	12	6366
module			HPA_brain_region	brain_region	brain_region	subcortex_diencephalon				114	0.467302	0.999674		1	turquoise	1976	20	6366
module			HPA_brain_subregion	brain_region	brain_region	brainstem				100	0.45031	0.999577		1	turquoise	1976	17	6366
module			HPA_brain_subregion	brain_region	brain_region	cerebellum				184	0.476791	0.999985		1	turquoise	1976	33	6366
module			HPA_brain_subregion	brain_region	brain_region	cortex				210	0.480848	0.999995		1	turquoise	1976	38	6366
module			HPA_brain_subregion	brain_region	brain_region	medial_temporal_limbic				136	0.678379	0.979746		1	turquoise	1976	32	6366
module			HPA_brain_subregion	brain_region	brain_region	subcortex_basal_ganglia				87	0.317758	0.999985		1	turquoise	1976	11	6366
module			HPA_single_cell_type	cell_type	cell_type	astrocyte				242	0.524159	0.999988		1	turquoise	1976	47	6366
module			HPA_single_cell_type	cell_type	cell_type	choroid_ependymal				340	0.647496	0.999733		1	turquoise	1976	78	6366
module			HPA_single_cell_type	cell_type	cell_type	endothelial				523	0.740153	0.9986		1	turquoise	1976	133	6366
module			HPA_single_cell_type	cell_type	cell_type	excitatory_neuron				206	0.460643	0.999998		1	turquoise	1976	36	6366
module			HPA_single_cell_type	cell_type	cell_type	inhibitory_neuron				158	0.430101	0.999993		1	turquoise	1976	26	6366
module			HPA_single_cell_type	cell_type	cell_type	microglia_macrophage				678	0.899934	0.890167		1	turquoise	1976	197	6366
module			HPA_single_cell_type	cell_type	cell_type	neuron_unspecified				158	0.579496	0.998547		1	turquoise	1976	33	6366
module			HPA_single_cell_type	cell_type	cell_type	oligodendrocyte				257	0.434094	1		1	turquoise	1976	43	6366
module			HPA_single_cell_type	cell_type	cell_type	vascular_mural				645	1.18698	0.0286901		0.21513	turquoise	1976	222	6366
module			SEA_AD_MTG_trimmed_means	cell_type	cell_type	astrocyte				196	0.862786	0.839878		1	turquoise	1976	55	6366
module			SEA_AD_MTG_trimmed_means	cell_type	cell_type	endothelial				353	1.26552	0.0235264		0.208401	turquoise	1976	127	6366
module			SEA_AD_MTG_trimmed_means	cell_type	cell_type	excitatory_neuron				2313	2.55555	7.53752e-64		5.42701e-62	turquoise	1976	1020	6366
module			SEA_AD_MTG_trimmed_means	cell_type	cell_type	inhibitory_neuron				293	0.659725	0.999045		1	turquoise	1976	68	6366
module			SEA_AD_MTG_trimmed_means	cell_type	cell_type	microglia_pvm				119	1.0025	0.530012		1	turquoise	1976	37	6366
module			SEA_AD_MTG_trimmed_means	cell_type	cell_type	oligodendrocyte				118	0.788305	0.892119		1	turquoise	1976	31	6366
module			SEA_AD_MTG_trimmed_means	cell_type	cell_type	opc				118	0.475403	0.999661		1	turquoise	1976	21	6366
module			SEA_AD_MTG_trimmed_means	cell_type	cell_type	vascular_leptomeningeal				119	0.416505	0.999954		1	turquoise	1976	19	6366
module			HPA_GTEx_brain	brain_region	brain_region	brainstem				63	0.624784	0.875641		1	yellow	621	4	6366
module			HPA_GTEx_brain	brain_region	brain_region	cerebellum				537	1.06104	0.368166		0.950114	yellow	621	55	6366
module			HPA_GTEx_brain	brain_region	brain_region	cortex				254	2.31503	1.75628e-06		4.74197e-05	yellow	621	49	6366
module			HPA_GTEx_brain	brain_region	brain_region	medial_temporal_limbic				13	0	1		1	yellow	621	0	6366
module			HPA_GTEx_brain	brain_region	brain_region	subcortex_basal_ganglia				211	2.70545	9.28825e-08		5.01565e-06	yellow	621	46	6366
module			HPA_GTEx_brain	brain_region	brain_region	subcortex_diencephalon				92	2.28762	0.00295568		0.0399016	yellow	621	18	6366
module			HPA_body_single_cell	body_cell_system	body_cell_system	adipose_stromal_mesenchymal				19	4.30169	0.00752611		0.160871	yellow	621	6	6366
module			HPA_body_single_cell	body_cell_system	body_cell_system	astrocyte_glial				55	1.58217	0.16304		0.961375	yellow	621	8	6366
module			HPA_body_single_cell	body_cell_system	body_cell_system	brain_neural				12	0	1		1	yellow	621	0	6366
module			HPA_body_single_cell	body_cell_system	body_cell_system	endocrine				34	2.4144	0.0425299		0.385921	yellow	621	7	6366
module			HPA_body_single_cell	body_cell_system	body_cell_system	endothelial_vascular_mural				22	3.49329	0.016085		0.274372	yellow	621	6	6366
module			HPA_body_single_cell	body_cell_system	body_cell_system	gut_epithelial				77	0.372015	0.984367		1	yellow	621	3	6366
module			HPA_body_single_cell	body_cell_system	body_cell_system	hematopoietic_progenitor_erythroid				7	1.54274	0.512686		1	yellow	621	1	6366
module			HPA_body_single_cell	body_cell_system	body_cell_system	kidney_epithelial				33	1.27782	0.404193		1	yellow	621	4	6366
module			HPA_body_single_cell	body_cell_system	body_cell_system	liver_secretory				103	0.467715	0.977717		1	yellow	621	5	6366
module			HPA_body_single_cell	body_cell_system	body_cell_system	microglia				14	2.53045	0.14985		0.955909	yellow	621	3	6366
module			HPA_body_single_cell	body_cell_system	body_cell_system	monocyte_macrophage_dendritic				54	3.28954	0.000491667		0.028025	yellow	621	14	6366
module			HPA_body_single_cell	body_cell_system	body_cell_system	muscle				54	2.12059	0.0337406		0.360603	yellow	621	10	6366
module			HPA_body_single_cell	body_cell_system	body_cell_system	neutrophil_granulocyte				82	1.59747	0.0992646		0.808298	yellow	621	12	6366
module			HPA_body_single_cell	body_cell_system	body_cell_system	other_epithelial_secretory				137	2.00365	0.00312439		0.133568	yellow	621	24	6366
module			HPA_body_single_cell	body_cell_system	body_cell_system	other_systemic				134	1.35388	0.156162		0.955909	yellow	621	17	6366
module			HPA_body_single_cell	body_cell_system	body_cell_system	platelet_coagulation_megakaryocyte				31	0	1		1	yellow	621	0	6366
module			HPA_body_single_cell	body_cell_system	body_cell_system	reproductive_germline				320	0.77494	0.906114		1	yellow	621	25	6366
module			HPA_body_single_cell	body_cell_system	body_cell_system	retinal_sensory_neural				40	1.97335	0.0892591		0.763165	yellow	621	7	6366
module			HPA_body_single_cell	body_cell_system	body_cell_system	t_b_nk_plasma_lymphoid				74	1.99234	0.0253188		0.33304	yellow	621	13	6366
module			HPA_brain_region	brain_region	brain_region	brainstem				118	0.950176	0.60989		1	yellow	621	11	6366
module			HPA_brain_region	brain_region	brain_region	cerebellum				239	1.08414	0.386282		0.971979	yellow	621	25	6366
module			HPA_brain_region	brain_region	brain_region	cortex				354	2.20706	2.24099e-07		1.21013e-05	yellow	621	65	6366
module			HPA_brain_region	brain_region	brain_region	medial_temporal_limbic				8	0	1		1	yellow	621	0	6366
module			HPA_brain_region	brain_region	brain_region	subcortex_basal_ganglia				83	2.06647	0.0132961		0.143598	yellow	621	15	6366
module			HPA_brain_region	brain_region	brain_region	subcortex_diencephalon				114	2.38969	0.000528655		0.00951579	yellow	621	23	6366
module			HPA_brain_subregion	brain_region	brain_region	brainstem				100	1.02837	0.516732		0.871885	yellow	621	10	6366
module			HPA_brain_subregion	brain_region	brain_region	cerebellum				184	1.40327	0.0846495		0.423247	yellow	621	24	6366
module			HPA_brain_subregion	brain_region	brain_region	cortex				210	2.25777	2.19459e-05		0.000987564	yellow	621	40	6366
module			HPA_brain_subregion	brain_region	brain_region	medial_temporal_limbic				136	1.42348	0.110931		0.499191	yellow	621	18	6366
module			HPA_brain_subregion	brain_region	brain_region	subcortex_basal_ganglia				87	2.28181	0.00387077		0.0580615	yellow	621	17	6366
module			HPA_single_cell_type	cell_type	cell_type	astrocyte				242	1.8892	0.000536968		0.0108736	yellow	621	40	6366
module			HPA_single_cell_type	cell_type	cell_type	choroid_ependymal				340	1.21197	0.158023		0.47407	yellow	621	39	6366
module			HPA_single_cell_type	cell_type	cell_type	endothelial				523	2.14426	4.75933e-09		3.85506e-07	yellow	621	92	6366
module			HPA_single_cell_type	cell_type	cell_type	excitatory_neuron				206	1.94689	0.000708965		0.0114852	yellow	621	35	6366
module			HPA_single_cell_type	cell_type	cell_type	inhibitory_neuron				158	2.32428	0.000104305		0.00422433	yellow	621	31	6366
module			HPA_single_cell_type	cell_type	cell_type	microglia_macrophage				678	1.31432	0.0197385		0.199853	yellow	621	82	6366
module			HPA_single_cell_type	cell_type	cell_type	neuron_unspecified				158	0.825771	0.781712		1	yellow	621	13	6366
module			HPA_single_cell_type	cell_type	cell_type	oligodendrocyte				257	1.80946	0.000956124		0.0129077	yellow	621	41	6366
module			HPA_single_cell_type	cell_type	cell_type	vascular_mural				645	1.24711	0.0548987		0.268988	yellow	621	75	6366
module			SEA_AD_MTG_trimmed_means	cell_type	cell_type	astrocyte				196	1.23877	0.20133		0.805322	yellow	621	23	6366
module			SEA_AD_MTG_trimmed_means	cell_type	cell_type	endothelial				353	0.951451	0.63218		1	yellow	621	33	6366
module			SEA_AD_MTG_trimmed_means	cell_type	cell_type	excitatory_neuron				2313	0.436552	1		1	yellow	621	131	6366
module			SEA_AD_MTG_trimmed_means	cell_type	cell_type	inhibitory_neuron				293	1.98266	4.76221e-05		0.00114293	yellow	621	50	6366
module			SEA_AD_MTG_trimmed_means	cell_type	cell_type	microglia_pvm				119	2.3909	0.000405031		0.00729056	yellow	621	24	6366
module			SEA_AD_MTG_trimmed_means	cell_type	cell_type	oligodendrocyte				118	1.79996	0.0192239		0.197731	yellow	621	19	6366
module			SEA_AD_MTG_trimmed_means	cell_type	cell_type	opc				118	1.91755	0.00963005		0.115561	yellow	621	20	6366
module			SEA_AD_MTG_trimmed_means	cell_type	cell_type	vascular_leptomeningeal				119	3.37764	2.04421e-07		7.35916e-06	yellow	621	31	6366

### Sheet: S7 Stanford
Table S7. Stanford external association models.
cohort	domain	axis	outcome	outcome_type	model_type	status	estimate	std_error	ci_low	ci_high	odds_ratio	or_ci_low	or_ci_high	p_value	n	fit_metric	model	q_value	window	median_abs_time_diff_days	region_group
Stanford_ADRC	diagnosis	Axis1	AD_vs_MCI	binary	adjusted	ok	0.0331485	0.132099	-0.22576	0.292057	1.0337	0.797909	1.33918	0.801863	247	0.0344696	HC3 logistic: diagnosis_binary ~ Axis1 + age_z + C(sex_clean)	0.955123	plasma_visit
Stanford_ADRC	diagnosis	Axis2	AD_vs_MCI	binary	adjusted	ok	0.500874	0.208588	0.092049	0.909699	1.65016	1.09642	2.48358	0.0163387	247	0.0686888	HC3 logistic: diagnosis_binary ~ Axis2 + age_z + C(sex_clean)	0.065355	plasma_visit
Stanford_ADRC	diagnosis	Axis3	AD_vs_MCI	binary	adjusted	ok	-0.0141913	0.147456	-0.303201	0.274818	0.985909	0.738451	1.31629	0.923329	247	0.0343062	HC3 logistic: diagnosis_binary ~ Axis3 + age_z + C(sex_clean)	0.955123	plasma_visit
Stanford_ADRC	diagnosis	Axis4	AD_vs_MCI	binary	adjusted	ok	0.0122274	0.116656	-0.216414	0.240869	1.0123	0.805402	1.27235	0.916522	247	0.0343099	HC3 logistic: diagnosis_binary ~ Axis4 + age_z + C(sex_clean)	0.955123	plasma_visit
Stanford_ADRC	diagnosis	Axis1	AD_vs_HC	binary	adjusted	ok	0.0537004	0.103788	-0.14972	0.257121	1.05517	0.860949	1.2932	0.604873	765	0.00483139	HC3 logistic: diagnosis_binary ~ Axis1 + age_z + C(sex_clean)	0.955123	plasma_visit
Stanford_ADRC	diagnosis	Axis2	AD_vs_HC	binary	adjusted	ok	0.321462	0.121621	0.0830889	0.559836	1.37914	1.08664	1.75038	0.00821407	765	0.0190166	HC3 logistic: diagnosis_binary ~ Axis2 + age_z + C(sex_clean)	0.065355	plasma_visit
Stanford_ADRC	diagnosis	Axis3	AD_vs_HC	binary	adjusted	ok	-0.110235	0.0864461	-0.279666	0.0591964	0.895624	0.756036	1.06098	0.202243	765	0.00650595	HC3 logistic: diagnosis_binary ~ Axis3 + age_z + C(sex_clean)	0.539315	plasma_visit
Stanford_ADRC	diagnosis	Axis4	AD_vs_HC	binary	adjusted	ok	-0.00642825	0.11423	-0.230315	0.217458	0.993592	0.794283	1.24291	0.955123	765	0.00441034	HC3 logistic: diagnosis_binary ~ Axis4 + age_z + C(sex_clean)	0.955123	plasma_visit
Stanford_ADRC	fluid_biomarker	Axis1	pTau217	continuous	adjusted	ok	-0.050239	0.0369196	-0.1226	0.0221222				0.173588	398	0.430858	HC3 OLS: outcome_PTAU217_z ~ Axis1_z + age_z + C(sex) + C(diagnosis) + time_z	0.396559	nearest_unrestricted	0
Stanford_ADRC	fluid_biomarker	Axis2	pTau217	continuous	adjusted	ok	-0.0652581	inf	-inf	inf				1	398	0.432012	HC3 OLS: outcome_PTAU217_z ~ Axis2_z + age_z + C(sex) + C(diagnosis) + time_z	1	nearest_unrestricted	0
Stanford_ADRC	fluid_biomarker	Axis3	pTau217	continuous	adjusted	ok	-0.052225	0.0393206	-0.129292	0.0248419				0.184117	398	0.43074	HC3 OLS: outcome_PTAU217_z ~ Axis3_z + age_z + C(sex) + C(diagnosis) + time_z	0.396559	nearest_unrestricted	0
Stanford_ADRC	fluid_biomarker	Axis4	pTau217	continuous	adjusted	ok	0.00462831	0.0403252	-0.0744076	0.0836642				0.908624	398	0.428441	HC3 OLS: outcome_PTAU217_z ~ Axis4_z + age_z + C(sex) + C(diagnosis) + time_z	1	nearest_unrestricted	0
Stanford_ADRC	fluid_biomarker	Axis1	pTau181	continuous	adjusted	ok	-0.243438	0.0462126	-0.334013	-0.152863				1.38084e-07	424	0.23979	HC3 OLS: outcome_PTAU181_z ~ Axis1_z + age_z + C(sex) + C(diagnosis) + time_z	3.86635e-06	nearest_unrestricted	0
Stanford_ADRC	fluid_biomarker	Axis2	pTau181	continuous	adjusted	ok	0.048055	0.0527127	-0.05526	0.15137				0.361958	424	0.184145	HC3 OLS: outcome_PTAU181_z ~ Axis2_z + age_z + C(sex) + C(diagnosis) + time_z	0.671228	nearest_unrestricted	0
Stanford_ADRC	fluid_biomarker	Axis3	pTau181	continuous	adjusted	ok	0.0798965	0.0563324	-0.030513	0.190306				0.156102	424	0.188225	HC3 OLS: outcome_PTAU181_z ~ Axis3_z + age_z + C(sex) + C(diagnosis) + time_z	0.396559	nearest_unrestricted	0
Stanford_ADRC	fluid_biomarker	Axis4	pTau181	continuous	adjusted	ok	0.0333724	0.0443347	-0.053522	0.120267				0.451607	424	0.183275	HC3 OLS: outcome_PTAU181_z ~ Axis4_z + age_z + C(sex) + C(diagnosis) + time_z	0.743824	nearest_unrestricted	0
Stanford_ADRC	fluid_biomarker	Axis1	NfL	continuous	adjusted	ok	-0.0515777	0.0433037	-0.136451	0.0332959				0.233626	398	0.336934	HC3 OLS: outcome_NFL_z ~ Axis1_z + age_z + C(sex) + C(diagnosis) + time_z	0.467252	nearest_unrestricted	0
Stanford_ADRC	fluid_biomarker	Axis2	NfL	continuous	adjusted	ok	-0.0927318	inf	-inf	inf				1	398	0.341617	HC3 OLS: outcome_NFL_z ~ Axis2_z + age_z + C(sex) + C(diagnosis) + time_z	1	nearest_unrestricted	0
Stanford_ADRC	fluid_biomarker	Axis3	NfL	continuous	adjusted	ok	-0.0632453	0.0447854	-0.151023	0.0245324				0.157895	398	0.337766	HC3 OLS: outcome_NFL_z ~ Axis3_z + age_z + C(sex) + C(diagnosis) + time_z	0.396559	nearest_unrestricted	0
Stanford_ADRC	fluid_biomarker	Axis4	NfL	continuous	adjusted	ok	-0.0173194	0.0436848	-0.10294	0.0683013				0.691764	398	0.334655	HC3 OLS: outcome_NFL_z ~ Axis4_z + age_z + C(sex) + C(diagnosis) + time_z	0.96847	nearest_unrestricted	0
Stanford_ADRC	fluid_biomarker	Axis1	GFAP	continuous	adjusted	ok	-0.0114755	0.0398077	-0.0894971	0.0665462				0.773138	398	0.28602	HC3 OLS: outcome_GFAP_z ~ Axis1_z + age_z + C(sex) + C(diagnosis) + time_z	1	nearest_unrestricted	0
Stanford_ADRC	fluid_biomarker	Axis2	GFAP	continuous	adjusted	ok	-0.00608511	inf	-inf	inf				1	398	0.285924	HC3 OLS: outcome_GFAP_z ~ Axis2_z + age_z + C(sex) + C(diagnosis) + time_z	1	nearest_unrestricted	0
Stanford_ADRC	fluid_biomarker	Axis3	GFAP	continuous	adjusted	ok	-0.105508	0.0452863	-0.194267	-0.0167485				0.0198167	398	0.295359	HC3 OLS: outcome_GFAP_z ~ Axis3_z + age_z + C(sex) + C(diagnosis) + time_z	0.092478	nearest_unrestricted	0
Stanford_ADRC	fluid_biomarker	Axis4	GFAP	continuous	adjusted	ok	-0.0403404	0.0462961	-0.131079	0.0503982				0.383559	398	0.287471	HC3 OLS: outcome_GFAP_z ~ Axis4_z + age_z + C(sex) + C(diagnosis) + time_z	0.671228	nearest_unrestricted	0
Stanford_ADRC	fluid_biomarker	Axis1	Abeta42_40_ratio	continuous	adjusted	ok	0.0816426	0.0535664	-0.0233456	0.186631				0.127474	398	0.0668423	HC3 OLS: outcome_ab_ratio_z ~ Axis1_z + age_z + C(sex) + C(diagnosis) + time_z	0.396559	nearest_unrestricted	0
Stanford_ADRC	fluid_biomarker	Axis2	Abeta42_40_ratio	continuous	adjusted	ok	0.0214038	0.0538345	-0.0841098	0.126917				0.690935	398	0.0605866	HC3 OLS: outcome_ab_ratio_z ~ Axis2_z + age_z + C(sex) + C(diagnosis) + time_z	0.96847	nearest_unrestricted	0
Stanford_ADRC	fluid_biomarker	Axis3	Abeta42_40_ratio	continuous	adjusted	ok	0.0265744	inf	-inf	inf				1	398	0.0608831	HC3 OLS: outcome_ab_ratio_z ~ Axis3_z + age_z + C(sex) + C(diagnosis) + time_z	1	nearest_unrestricted	0
Stanford_ADRC	fluid_biomarker	Axis4	Abeta42_40_ratio	continuous	adjusted	ok	-0.130698	0.0519269	-0.232473	-0.0289232				0.0118372	398	0.0760929	HC3 OLS: outcome_ab_ratio_z ~ Axis4_z + age_z + C(sex) + C(diagnosis) + time_z	0.0662881	nearest_unrestricted	0
Stanford_ADRC	fluid_biomarker	Axis1	Abeta42	continuous	adjusted	ok	0.0690303	0.049492	-0.0279723	0.166033				0.163083	398	0.0241332	HC3 OLS: outcome_AB142P_z ~ Axis1_z + age_z + C(sex) + C(diagnosis) + time_z	0.396559	nearest_unrestricted	0
Stanford_ADRC	fluid_biomarker	Axis2	Abeta42	continuous	adjusted	ok	-0.162393	0.0587752	-0.27759	-0.0471954				0.00572825	398	0.0408111	HC3 OLS: outcome_AB142P_z ~ Axis2_z + age_z + C(sex) + C(diagnosis) + time_z	0.0400978	nearest_unrestricted	0
Stanford_ADRC	fluid_biomarker	Axis3	Abeta42	continuous	adjusted	ok	-0.13424	inf	-inf	inf				1	398	0.0364548	HC3 OLS: outcome_AB142P_z ~ Axis3_z + age_z + C(sex) + C(diagnosis) + time_z	1	nearest_unrestricted	0
Stanford_ADRC	fluid_biomarker	Axis4	Abeta42	continuous	adjusted	ok	-0.167448	0.0552698	-0.275775	-0.059121				0.00244842	398	0.045458	HC3 OLS: outcome_AB142P_z ~ Axis4_z + age_z + C(sex) + C(diagnosis) + time_z	0.022852	nearest_unrestricted	0
Stanford_ADRC	fluid_biomarker	Axis1	Abeta40	continuous	adjusted	ok	0.0192353	0.0475957	-0.0740505	0.112521				0.68611	398	0.0697461	HC3 OLS: outcome_AB140P_z ~ Axis1_z + age_z + C(sex) + C(diagnosis) + time_z	0.96847	nearest_unrestricted	0
Stanford_ADRC	fluid_biomarker	Axis2	Abeta40	continuous	adjusted	ok	-0.210832	0.0607094	-0.32982	-0.0918435				0.000515055	398	0.105476	HC3 OLS: outcome_AB140P_z ~ Axis2_z + age_z + C(sex) + C(diagnosis) + time_z	0.00721077	nearest_unrestricted	0
Stanford_ADRC	fluid_biomarker	Axis3	Abeta40	continuous	adjusted	ok	-0.189133	inf	-inf	inf				1	398	0.103243	HC3 OLS: outcome_AB140P_z ~ Axis3_z + age_z + C(sex) + C(diagnosis) + time_z	1	nearest_unrestricted	0
Stanford_ADRC	fluid_biomarker	Axis4	Abeta40	continuous	adjusted	ok	-0.111092	0.0510298	-0.211109	-0.0110755				0.0294803	398	0.08085	HC3 OLS: outcome_AB140P_z ~ Axis4_z + age_z + C(sex) + C(diagnosis) + time_z	0.117921	nearest_unrestricted	0
Stanford_ADRC	MRI cortical thickness	Axis1	thickness_global_cortical	continuous_vulnerability_oriented	adjusted	ok	0.031538	0.0769941	-0.119368	0.182444				0.682088	164	0.227131	HC3 OLS: outcome_z ~ Axis1_z + age_z + C(sex) + C(diagnosis) + time_z	0.920369	nearest_365d	80	global/whole brain
Stanford_ADRC	MRI cortical thickness	Axis2	thickness_global_cortical	continuous_vulnerability_oriented	adjusted	ok	-0.0587232	0.0726243	-0.201064	0.0836178				0.418752	164	0.229265	HC3 OLS: outcome_z ~ Axis2_z + age_z + C(sex) + C(diagnosis) + time_z	0.911434	nearest_365d	80	global/whole brain
Stanford_ADRC	MRI cortical thickness	Axis3	thickness_global_cortical	continuous_vulnerability_oriented	adjusted	ok	-0.049696	0.0675064	-0.182006	0.0826141				0.461629	164	0.228541	HC3 OLS: outcome_z ~ Axis3_z + age_z + C(sex) + C(diagnosis) + time_z	0.911434	nearest_365d	80	global/whole brain
Stanford_ADRC	MRI cortical thickness	Axis4	thickness_global_cortical	continuous_vulnerability_oriented	adjusted	ok	0.0241187	0.0757895	-0.124426	0.172663				0.750308	164	0.226743	HC3 OLS: outcome_z ~ Axis4_z + age_z + C(sex) + C(diagnosis) + time_z	0.920369	nearest_365d	80	global/whole brain
Stanford_ADRC	MRI cortical thickness	Axis1	thickness_medial_temporal	continuous_vulnerability_oriented	adjusted	ok	-0.0594027	0.0748956	-0.206195	0.0873898				0.427696	164	0.269869	HC3 OLS: outcome_z ~ Axis1_z + age_z + C(sex) + C(diagnosis) + time_z	0.911434	nearest_365d	80	hippocampus / entorhinal / parahippocampal
Stanford_ADRC	MRI cortical thickness	Axis2	thickness_medial_temporal	continuous_vulnerability_oriented	adjusted	ok	-0.0660313	0.0790392	-0.220945	0.0888828				0.403479	164	0.270463	HC3 OLS: outcome_z ~ Axis2_z + age_z + C(sex) + C(diagnosis) + time_z	0.911434	nearest_365d	80	hippocampus / entorhinal / parahippocampal
Stanford_ADRC	MRI cortical thickness	Axis3	thickness_medial_temporal	continuous_vulnerability_oriented	adjusted	ok	0.0362336	0.0687701	-0.0985533	0.171021				0.598277	164	0.267838	HC3 OLS: outcome_z ~ Axis3_z + age_z + C(sex) + C(diagnosis) + time_z	0.920369	nearest_365d	80	hippocampus / entorhinal / parahippocampal
Stanford_ADRC	MRI cortical thickness	Axis4	thickness_medial_temporal	continuous_vulnerability_oriented	adjusted	ok	0.0449736	0.071905	-0.0959576	0.185905				0.53167	164	0.268456	HC3 OLS: outcome_z ~ Axis4_z + age_z + C(sex) + C(diagnosis) + time_z	0.911434	nearest_365d	80	hippocampus / entorhinal / parahippocampal
Stanford_ADRC	MRI cortical thickness	Axis1	thickness_ad_signature	continuous_vulnerability_oriented	adjusted	ok	-0.0497109	0.0773629	-0.201339	0.101918				0.520505	164	0.336393	HC3 OLS: outcome_z ~ Axis1_z + age_z + C(sex) + C(diagnosis) + time_z	0.911434	nearest_365d	80	hippocampus / entorhinal / parahippocampal
Stanford_ADRC	MRI cortical thickness	Axis2	thickness_ad_signature	continuous_vulnerability_oriented	adjusted	ok	-0.0623272	0.0745843	-0.20851	0.0838552				0.403345	164	0.337546	HC3 OLS: outcome_z ~ Axis2_z + age_z + C(sex) + C(diagnosis) + time_z	0.911434	nearest_365d	80	hippocampus / entorhinal / parahippocampal
Stanford_ADRC	MRI cortical thickness	Axis3	thickness_ad_signature	continuous_vulnerability_oriented	adjusted	ok	0.00828849	0.0644506	-0.118032	0.134609				0.897673	164	0.334168	HC3 OLS: outcome_z ~ Axis3_z + age_z + C(sex) + C(diagnosis) + time_z	0.920369	nearest_365d	80	hippocampus / entorhinal / parahippocampal
Stanford_ADRC	MRI cortical thickness	Axis4	thickness_ad_signature	continuous_vulnerability_oriented	adjusted	ok	0.00719012	0.0719234	-0.133777	0.148157				0.920369	164	0.33415	HC3 OLS: outcome_z ~ Axis4_z + age_z + C(sex) + C(diagnosis) + time_z	0.920369	nearest_365d	80	hippocampus / entorhinal / parahippocampal
Stanford_ADRC	MRI cortical thickness	Axis1	thickness_temporal_cortical	continuous_vulnerability_oriented	adjusted	ok	-0.0562427	0.0747259	-0.202703	0.0902173				0.451658	164	0.20831	HC3 OLS: outcome_z ~ Axis1_z + age_z + C(sex) + C(diagnosis) + time_z	0.911434	nearest_365d	80	temporal cortex
Stanford_ADRC	MRI cortical thickness	Axis2	thickness_temporal_cortical	continuous_vulnerability_oriented	adjusted	ok	-0.0220426	0.0793173	-0.177502	0.133416				0.781086	164	0.205809	HC3 OLS: outcome_z ~ Axis2_z + age_z + C(sex) + C(diagnosis) + time_z	0.920369	nearest_365d	80	temporal cortex
Stanford_ADRC	MRI cortical thickness	Axis3	thickness_temporal_cortical	continuous_vulnerability_oriented	adjusted	ok	-0.0150963	0.0716052	-0.15544	0.125247				0.833023	164	0.205594	HC3 OLS: outcome_z ~ Axis3_z + age_z + C(sex) + C(diagnosis) + time_z	0.920369	nearest_365d	80	temporal cortex
Stanford_ADRC	MRI cortical thickness	Axis4	thickness_temporal_cortical	continuous_vulnerability_oriented	adjusted	ok	0.037155	0.084955	-0.129354	0.203664				0.661858	164	0.206647	HC3 OLS: outcome_z ~ Axis4_z + age_z + C(sex) + C(diagnosis) + time_z	0.920369	nearest_365d	80	temporal cortex
Stanford_ADRC	MRI cortical thickness	Axis1	thickness_default_mode_posterior	continuous_vulnerability_oriented	adjusted	ok	0.0664525	0.0644919	-0.0599493	0.192854				0.302822	164	0.254472	HC3 OLS: outcome_z ~ Axis1_z + age_z + C(sex) + C(diagnosis) + time_z	0.911434	nearest_365d	80	posterior cingulate / precuneus / default-mode regions
Stanford_ADRC	MRI cortical thickness	Axis2	thickness_default_mode_posterior	continuous_vulnerability_oriented	adjusted	ok	-0.0287573	0.0750679	-0.175888	0.118373				0.701657	164	0.251112	HC3 OLS: outcome_z ~ Axis2_z + age_z + C(sex) + C(diagnosis) + time_z	0.920369	nearest_365d	80	posterior cingulate / precuneus / default-mode regions
Stanford_ADRC	MRI cortical thickness	Axis3	thickness_default_mode_posterior	continuous_vulnerability_oriented	adjusted	ok	-0.0482837	0.0676934	-0.18096	0.084393				0.475679	164	0.252581	HC3 OLS: outcome_z ~ Axis3_z + age_z + C(sex) + C(diagnosis) + time_z	0.911434	nearest_365d	80	posterior cingulate / precuneus / default-mode regions
Stanford_ADRC	MRI cortical thickness	Axis4	thickness_default_mode_posterior	continuous_vulnerability_oriented	adjusted	ok	-0.105881	0.0811982	-0.265027	0.0532644				0.192239	164	0.260678	HC3 OLS: outcome_z ~ Axis4_z + age_z + C(sex) + C(diagnosis) + time_z	0.911434	nearest_365d	80	posterior cingulate / precuneus / default-mode regions
Stanford_ADRC	MRI cortical thickness	Axis1	thickness_frontal_parietal_association	continuous_vulnerability_oriented	adjusted	ok	0.0660542	0.0822764	-0.0952046	0.227313				0.422071	164	0.152879	HC3 OLS: outcome_z ~ Axis1_z + age_z + C(sex) + C(diagnosis) + time_z	0.911434	nearest_365d	80	frontal/parietal association cortex
Stanford_ADRC	MRI cortical thickness	Axis2	thickness_frontal_parietal_association	continuous_vulnerability_oriented	adjusted	ok	-0.0646409	0.0846816	-0.230614	0.101332				0.445261	164	0.152539	HC3 OLS: outcome_z ~ Axis2_z + age_z + C(sex) + C(diagnosis) + time_z	0.911434	nearest_365d	80	frontal/parietal association cortex
Stanford_ADRC	MRI cortical thickness	Axis3	thickness_frontal_parietal_association	continuous_vulnerability_oriented	adjusted	ok	-0.0832412	0.0800894	-0.240213	0.0737311				0.29864	164	0.15538	HC3 OLS: outcome_z ~ Axis3_z + age_z + C(sex) + C(diagnosis) + time_z	0.911434	nearest_365d	80	frontal/parietal association cortex
Stanford_ADRC	MRI cortical thickness	Axis4	thickness_frontal_parietal_association	continuous_vulnerability_oriented	adjusted	ok	0.0104647	0.0780753	-0.14256	0.16349				0.893376	164	0.148936	HC3 OLS: outcome_z ~ Axis4_z + age_z + C(sex) + C(diagnosis) + time_z	0.920369	nearest_365d	80	frontal/parietal association cortex
Stanford_ADRC	amyloid PET	Axis1	amyloid_global_cortical_burden	continuous_vulnerability_oriented	adjusted	ok	0.0782419	0.0744032	-0.0675857	0.224069				0.292986	121	0.306176	HC3 OLS: outcome_z ~ Axis1_z + age_z + C(sex) + C(diagnosis) + time_z	0.712256	nearest_365d	68	global/whole brain
Stanford_ADRC	amyloid PET	Axis2	amyloid_global_cortical_burden	continuous_vulnerability_oriented	adjusted	ok	-0.00419338	0.0894579	-0.179528	0.171141				0.962612	121	0.300469	HC3 OLS: outcome_z ~ Axis2_z + age_z + C(sex) + C(diagnosis) + time_z	0.994421	nearest_365d	68	global/whole brain
Stanford_ADRC	amyloid PET	Axis3	amyloid_global_cortical_burden	continuous_vulnerability_oriented	adjusted	ok	-0.0372591	0.0848115	-0.203487	0.128968				0.660433	121	0.301771	HC3 OLS: outcome_z ~ Axis3_z + age_z + C(sex) + C(diagnosis) + time_z	0.973269	nearest_365d	68	global/whole brain
Stanford_ADRC	amyloid PET	Axis4	amyloid_global_cortical_burden	continuous_vulnerability_oriented	adjusted	ok	0.117709	0.0843254	-0.0475654	0.282984				0.162746	121	0.312889	HC3 OLS: outcome_z ~ Axis4_z + age_z + C(sex) + C(diagnosis) + time_z	0.712256	nearest_365d	68	global/whole brain
Stanford_ADRC	amyloid PET	Axis1	amyloid_medial_temporal_burden	continuous_vulnerability_oriented	adjusted	ok	0.142971	0.0879798	-0.0294658	0.315408				0.104152	121	0.211075	HC3 OLS: outcome_z ~ Axis1_z + age_z + C(sex) + C(diagnosis) + time_z	0.712256	nearest_365d	68	hippocampus / entorhinal / parahippocampal
Stanford_ADRC	amyloid PET	Axis2	amyloid_medial_temporal_burden	continuous_vulnerability_oriented	adjusted	ok	-0.0688007	0.0964221	-0.257785	0.120183				0.475514	121	0.196094	HC3 OLS: outcome_z ~ Axis2_z + age_z + C(sex) + C(diagnosis) + time_z	0.830806	nearest_365d	68	hippocampus / entorhinal / parahippocampal
Stanford_ADRC	amyloid PET	Axis3	amyloid_medial_temporal_burden	continuous_vulnerability_oriented	adjusted	ok	-0.0964772	0.0914265	-0.27567	0.0827153				0.291314	121	0.200801	HC3 OLS: outcome_z ~ Axis3_z + age_z + C(sex) + C(diagnosis) + time_z	0.712256	nearest_365d	68	hippocampus / entorhinal / parahippocampal
Stanford_ADRC	amyloid PET	Axis4	amyloid_medial_temporal_burden	continuous_vulnerability_oriented	adjusted	ok	0.104589	0.0863203	-0.0645961	0.273773				0.225653	121	0.201784	HC3 OLS: outcome_z ~ Axis4_z + age_z + C(sex) + C(diagnosis) + time_z	0.712256	nearest_365d	68	hippocampus / entorhinal / parahippocampal
Stanford_ADRC	amyloid PET	Axis1	amyloid_temporal_cortical_burden	continuous_vulnerability_oriented	adjusted	ok	0.0830335	0.0760355	-0.0659933	0.23206				0.274817	121	0.311573	HC3 OLS: outcome_z ~ Axis1_z + age_z + C(sex) + C(diagnosis) + time_z	0.712256	nearest_365d	68	temporal cortex
Stanford_ADRC	amyloid PET	Axis2	amyloid_temporal_cortical_burden	continuous_vulnerability_oriented	adjusted	ok	-0.020933	0.0892034	-0.195768	0.153902				0.814468	121	0.30551	HC3 OLS: outcome_z ~ Axis2_z + age_z + C(sex) + C(diagnosis) + time_z	0.994421	nearest_365d	68	temporal cortex
Stanford_ADRC	amyloid PET	Axis3	amyloid_temporal_cortical_burden	continuous_vulnerability_oriented	adjusted	ok	-0.0376728	0.082645	-0.199654	0.124309				0.648506	121	0.306475	HC3 OLS: outcome_z ~ Axis3_z + age_z + C(sex) + C(diagnosis) + time_z	0.973269	nearest_365d	68	temporal cortex
Stanford_ADRC	amyloid PET	Axis4	amyloid_temporal_cortical_burden	continuous_vulnerability_oriented	adjusted	ok	0.132303	0.0812446	-0.0269332	0.29154				0.103428	121	0.320839	HC3 OLS: outcome_z ~ Axis4_z + age_z + C(sex) + C(diagnosis) + time_z	0.712256	nearest_365d	68	temporal cortex
Stanford_ADRC	amyloid PET	Axis1	amyloid_default_mode_posterior_burden	continuous_vulnerability_oriented	adjusted	ok	0.0729478	0.0749933	-0.0740364	0.219932				0.33069	121	0.296815	HC3 OLS: outcome_z ~ Axis1_z + age_z + C(sex) + C(diagnosis) + time_z	0.712256	nearest_365d	68	posterior cingulate / precuneus / default-mode regions
Stanford_ADRC	amyloid PET	Axis2	amyloid_default_mode_posterior_burden	continuous_vulnerability_oriented	adjusted	ok	-0.00063718	0.0911237	-0.179236	0.177962				0.994421	121	0.291841	HC3 OLS: outcome_z ~ Axis2_z + age_z + C(sex) + C(diagnosis) + time_z	0.994421	nearest_365d	68	posterior cingulate / precuneus / default-mode regions
Stanford_ADRC	amyloid PET	Axis3	amyloid_default_mode_posterior_burden	continuous_vulnerability_oriented	adjusted	ok	-0.0233511	0.0869903	-0.193849	0.147147				0.788366	121	0.292358	HC3 OLS: outcome_z ~ Axis3_z + age_z + C(sex) + C(diagnosis) + time_z	0.994421	nearest_365d	68	posterior cingulate / precuneus / default-mode regions
Stanford_ADRC	amyloid PET	Axis4	amyloid_default_mode_posterior_burden	continuous_vulnerability_oriented	adjusted	ok	0.111512	0.0855066	-0.0560774	0.279102				0.192186	121	0.303002	HC3 OLS: outcome_z ~ Axis4_z + age_z + C(sex) + C(diagnosis) + time_z	0.712256	nearest_365d	68	posterior cingulate / precuneus / default-mode regions
Stanford_ADRC	amyloid PET	Axis1	amyloid_frontal_parietal_burden	continuous_vulnerability_oriented	adjusted	ok	0.0642041	0.0725353	-0.0779625	0.206371				0.37608	121	0.307335	HC3 OLS: outcome_z ~ Axis1_z + age_z + C(sex) + C(diagnosis) + time_z	0.721793	nearest_365d	68	frontal/parietal association cortex
Stanford_ADRC	amyloid PET	Axis2	amyloid_frontal_parietal_burden	continuous_vulnerability_oriented	adjusted	ok	0.000787303	0.089351	-0.174337	0.175912				0.99297	121	0.303482	HC3 OLS: outcome_z ~ Axis2_z + age_z + C(sex) + C(diagnosis) + time_z	0.994421	nearest_365d	68	frontal/parietal association cortex
Stanford_ADRC	amyloid PET	Axis3	amyloid_frontal_parietal_burden	continuous_vulnerability_oriented	adjusted	ok	-0.0296058	0.0868293	-0.199788	0.140577				0.733129	121	0.304313	HC3 OLS: outcome_z ~ Axis3_z + age_z + C(sex) + C(diagnosis) + time_z	0.994421	nearest_365d	68	frontal/parietal association cortex
Stanford_ADRC	amyloid PET	Axis4	amyloid_frontal_parietal_burden	continuous_vulnerability_oriented	adjusted	ok	0.127028	0.0853802	-0.0403146	0.29437				0.136807	121	0.317964	HC3 OLS: outcome_z ~ Axis4_z + age_z + C(sex) + C(diagnosis) + time_z	0.712256	nearest_365d	68	frontal/parietal association cortex
Stanford_ADRC	amyloid PET	Axis1	amyloid_subcortical_burden	continuous_vulnerability_oriented	adjusted	ok	0.105609	0.0849423	-0.0608745	0.272093				0.213755	121	0.219656	HC3 OLS: outcome_z ~ Axis1_z + age_z + C(sex) + C(diagnosis) + time_z	0.712256	nearest_365d	68	subcortical regions
Stanford_ADRC	amyloid PET	Axis2	amyloid_subcortical_burden	continuous_vulnerability_oriented	adjusted	ok	0.00230533	0.0932272	-0.180417	0.185027				0.980272	121	0.209234	HC3 OLS: outcome_z ~ Axis2_z + age_z + C(sex) + C(diagnosis) + time_z	0.994421	nearest_365d	68	subcortical regions
Stanford_ADRC	amyloid PET	Axis3	amyloid_subcortical_burden	continuous_vulnerability_oriented	adjusted	ok	-0.0599253	0.0897684	-0.235868	0.116018				0.504418	121	0.212638	HC3 OLS: outcome_z ~ Axis3_z + age_z + C(sex) + C(diagnosis) + time_z	0.830806	nearest_365d	68	subcortical regions
Stanford_ADRC	amyloid PET	Axis4	amyloid_subcortical_burden	continuous_vulnerability_oriented	adjusted	ok	0.0798506	0.0922421	-0.100941	0.260642				0.386675	121	0.214952	HC3 OLS: outcome_z ~ Axis4_z + age_z + C(sex) + C(diagnosis) + time_z	0.721793	nearest_365d	68	subcortical regions
Stanford_ADRC	amyloid PET	Axis1	amyloid_cerebellar_burden	continuous_vulnerability_oriented	adjusted	ok	0.205524	0.0911163	0.0269393	0.384109				0.0240943	121	0.164094	HC3 OLS: outcome_z ~ Axis1_z + age_z + C(sex) + C(diagnosis) + time_z	0.67464	nearest_365d	68	cerebellar regions
Stanford_ADRC	amyloid PET	Axis2	amyloid_cerebellar_burden	continuous_vulnerability_oriented	adjusted	ok	-0.0179395	0.0988588	-0.211699	0.17582				0.856002	121	0.124885	HC3 OLS: outcome_z ~ Axis2_z + age_z + C(sex) + C(diagnosis) + time_z	0.994421	nearest_365d	68	cerebellar regions
Stanford_ADRC	amyloid PET	Axis3	amyloid_cerebellar_burden	continuous_vulnerability_oriented	adjusted	ok	-0.0943426	0.0936809	-0.277954	0.0892685				0.313904	121	0.133053	HC3 OLS: outcome_z ~ Axis3_z + age_z + C(sex) + C(diagnosis) + time_z	0.712256	nearest_365d	68	cerebellar regions
Stanford_ADRC	amyloid PET	Axis4	amyloid_cerebellar_burden	continuous_vulnerability_oriented	adjusted	ok	-0.00209916	0.0827204	-0.164228	0.16003				0.979755	121	0.124608	HC3 OLS: outcome_z ~ Axis4_z + age_z + C(sex) + C(diagnosis) + time_z	0.994421	nearest_365d	68	cerebellar regions
Stanford_ADRC	MRI-derived volume in PET file	Axis1	amyloid_hippocampal_volume	continuous_vulnerability_oriented	adjusted	ok	-0.0526375	0.0680236	-0.185961	0.0806863				0.439042	121	0.363521	HC3 OLS: outcome_z ~ Axis1_z + age_z + C(sex) + C(diagnosis) + time_z	0.585389	nearest_365d	68	hippocampus / entorhinal / parahippocampal
Stanford_ADRC	MRI-derived volume in PET file	Axis2	amyloid_hippocampal_volume	continuous_vulnerability_oriented	adjusted	ok	-0.0767634	0.0827898	-0.239028	0.0855016				0.353819	121	0.36607	HC3 OLS: outcome_z ~ Axis2_z + age_z + C(sex) + C(diagnosis) + time_z	0.585389	nearest_365d	68	hippocampus / entorhinal / parahippocampal
Stanford_ADRC	MRI-derived volume in PET file	Axis3	amyloid_hippocampal_volume	continuous_vulnerability_oriented	adjusted	ok	0.0369443	0.0704762	-0.101187	0.175075				0.600133	121	0.362226	HC3 OLS: outcome_z ~ Axis3_z + age_z + C(sex) + C(diagnosis) + time_z	0.600133	nearest_365d	68	hippocampus / entorhinal / parahippocampal
Stanford_ADRC	MRI-derived volume in PET file	Axis4	amyloid_hippocampal_volume	continuous_vulnerability_oriented	adjusted	ok	0.0745212	0.0929436	-0.107645	0.256687				0.422675	121	0.365915	HC3 OLS: outcome_z ~ Axis4_z + age_z + C(sex) + C(diagnosis) + time_z	0.585389	nearest_365d	68	hippocampus / entorhinal / parahippocampal
Stanford_ADRC	tau PET	Axis1	tau_global_cortical_burden	continuous_vulnerability_oriented	adjusted	insufficient_n_or_variance									25				nearest_365d	196	global/whole brain
Stanford_ADRC	tau PET	Axis2	tau_global_cortical_burden	continuous_vulnerability_oriented	adjusted	insufficient_n_or_variance									25				nearest_365d	196	global/whole brain
Stanford_ADRC	tau PET	Axis3	tau_global_cortical_burden	continuous_vulnerability_oriented	adjusted	insufficient_n_or_variance									25				nearest_365d	196	global/whole brain
Stanford_ADRC	tau PET	Axis4	tau_global_cortical_burden	continuous_vulnerability_oriented	adjusted	insufficient_n_or_variance									25				nearest_365d	196	global/whole brain
Stanford_ADRC	tau PET	Axis1	tau_medial_temporal_burden	continuous_vulnerability_oriented	adjusted	insufficient_n_or_variance									25				nearest_365d	196	hippocampus / entorhinal / parahippocampal
Stanford_ADRC	tau PET	Axis2	tau_medial_temporal_burden	continuous_vulnerability_oriented	adjusted	insufficient_n_or_variance									25				nearest_365d	196	hippocampus / entorhinal / parahippocampal
Stanford_ADRC	tau PET	Axis3	tau_medial_temporal_burden	continuous_vulnerability_oriented	adjusted	insufficient_n_or_variance									25				nearest_365d	196	hippocampus / entorhinal / parahippocampal
Stanford_ADRC	tau PET	Axis4	tau_medial_temporal_burden	continuous_vulnerability_oriented	adjusted	insufficient_n_or_variance									25				nearest_365d	196	hippocampus / entorhinal / parahippocampal
Stanford_ADRC	tau PET	Axis1	tau_temporal_cortical_burden	continuous_vulnerability_oriented	adjusted	insufficient_n_or_variance									25				nearest_365d	196	temporal cortex
Stanford_ADRC	tau PET	Axis2	tau_temporal_cortical_burden	continuous_vulnerability_oriented	adjusted	insufficient_n_or_variance									25				nearest_365d	196	temporal cortex
Stanford_ADRC	tau PET	Axis3	tau_temporal_cortical_burden	continuous_vulnerability_oriented	adjusted	insufficient_n_or_variance									25				nearest_365d	196	temporal cortex
Stanford_ADRC	tau PET	Axis4	tau_temporal_cortical_burden	continuous_vulnerability_oriented	adjusted	insufficient_n_or_variance									25				nearest_365d	196	temporal cortex
Stanford_ADRC	tau PET	Axis1	tau_default_mode_posterior_burden	continuous_vulnerability_oriented	adjusted	insufficient_n_or_variance									25				nearest_365d	196	posterior cingulate / precuneus / default-mode regions
Stanford_ADRC	tau PET	Axis2	tau_default_mode_posterior_burden	continuous_vulnerability_oriented	adjusted	insufficient_n_or_variance									25				nearest_365d	196	posterior cingulate / precuneus / default-mode regions
Stanford_ADRC	tau PET	Axis3	tau_default_mode_posterior_burden	continuous_vulnerability_oriented	adjusted	insufficient_n_or_variance									25				nearest_365d	196	posterior cingulate / precuneus / default-mode regions
Stanford_ADRC	tau PET	Axis4	tau_default_mode_posterior_burden	continuous_vulnerability_oriented	adjusted	insufficient_n_or_variance									25				nearest_365d	196	posterior cingulate / precuneus / default-mode regions
Stanford_ADRC	tau PET	Axis1	tau_frontal_parietal_burden	continuous_vulnerability_oriented	adjusted	insufficient_n_or_variance									25				nearest_365d	196	frontal/parietal association cortex
Stanford_ADRC	tau PET	Axis2	tau_frontal_parietal_burden	continuous_vulnerability_oriented	adjusted	insufficient_n_or_variance									25				nearest_365d	196	frontal/parietal association cortex
Stanford_ADRC	tau PET	Axis3	tau_frontal_parietal_burden	continuous_vulnerability_oriented	adjusted	insufficient_n_or_variance									25				nearest_365d	196	frontal/parietal association cortex
Stanford_ADRC	tau PET	Axis4	tau_frontal_parietal_burden	continuous_vulnerability_oriented	adjusted	insufficient_n_or_variance									25				nearest_365d	196	frontal/parietal association cortex
Stanford_ADRC	tau PET	Axis1	tau_subcortical_burden	continuous_vulnerability_oriented	adjusted	insufficient_n_or_variance									25				nearest_365d	196	subcortical regions
Stanford_ADRC	tau PET	Axis2	tau_subcortical_burden	continuous_vulnerability_oriented	adjusted	insufficient_n_or_variance									25				nearest_365d	196	subcortical regions
Stanford_ADRC	tau PET	Axis3	tau_subcortical_burden	continuous_vulnerability_oriented	adjusted	insufficient_n_or_variance									25				nearest_365d	196	subcortical regions
Stanford_ADRC	tau PET	Axis4	tau_subcortical_burden	continuous_vulnerability_oriented	adjusted	insufficient_n_or_variance									25				nearest_365d	196	subcortical regions
Stanford_ADRC	tau PET	Axis1	tau_cerebellar_burden	continuous_vulnerability_oriented	adjusted	insufficient_n_or_variance									25				nearest_365d	196	cerebellar regions
Stanford_ADRC	tau PET	Axis2	tau_cerebellar_burden	continuous_vulnerability_oriented	adjusted	insufficient_n_or_variance									25				nearest_365d	196	cerebellar regions
Stanford_ADRC	tau PET	Axis3	tau_cerebellar_burden	continuous_vulnerability_oriented	adjusted	insufficient_n_or_variance									25				nearest_365d	196	cerebellar regions
Stanford_ADRC	tau PET	Axis4	tau_cerebellar_burden	continuous_vulnerability_oriented	adjusted	insufficient_n_or_variance									25				nearest_365d	196	cerebellar regions
Stanford_ADRC	MRI-derived volume in PET file	Axis1	tau_hippocampal_volume	continuous_vulnerability_oriented	adjusted	insufficient_n_or_variance									25				nearest_365d	196	hippocampus / entorhinal / parahippocampal
Stanford_ADRC	MRI-derived volume in PET file	Axis2	tau_hippocampal_volume	continuous_vulnerability_oriented	adjusted	insufficient_n_or_variance									25				nearest_365d	196	hippocampus / entorhinal / parahippocampal
Stanford_ADRC	MRI-derived volume in PET file	Axis3	tau_hippocampal_volume	continuous_vulnerability_oriented	adjusted	insufficient_n_or_variance									25				nearest_365d	196	hippocampus / entorhinal / parahippocampal
Stanford_ADRC	MRI-derived volume in PET file	Axis4	tau_hippocampal_volume	continuous_vulnerability_oriented	adjusted	insufficient_n_or_variance									25				nearest_365d	196	hippocampus / entorhinal / parahippocampal

### Sheet: S8 UKB Projection
Table S8. UK Biobank Olink projection feasibility and mapped proteins.
record_type	axis	gene_symbol	axis_direction	axis_loading	module	own_kME	in_olink_1k	olink_1k_columns	in_olink_3k	olink_3k_columns	n_olink_1k_assays	n_olink_3k_assays	n_top_proteins	n_unique_top_genes	n_mapped_1k	n_mapped_3k	key_present_1k	key_present_3k	key_missing_1k	key_missing_3k	duplicate_assay_genes_1k	duplicate_assay_genes_3k	projection_feasibility
protein_detail	Axis1	HSP90AA1	negative	-0.512008	turquoise	0.975192	False		False		0	0
protein_detail	Axis1	C11ORF68	negative	-0.51149	turquoise	0.974206	False		False		0	0
protein_detail	Axis1	MAPK14	negative	-0.511009	turquoise	0.97329	False		False		0	0
protein_detail	Axis1	NUDC	negative	-0.51096	turquoise	0.973197	True	nudc	True	nudc	1	1
protein_detail	Axis1	CRKL	negative	-0.510527	turquoise	0.972372	True	crkl	True	crkl	1	1
protein_detail	Axis1	NAA10	negative	-0.510257	turquoise	0.971857	False		True	naa10	0	1
protein_detail	Axis1	UCK1	negative	-0.51001	turquoise	0.971386	False		False		0	0
protein_detail	Axis1	DRG1	negative	-0.509752	turquoise	0.970896	False		False		0	0
protein_detail	Axis1	UBQLN4	negative	-0.509494	turquoise	0.970404	False		False		0	0
protein_detail	Axis1	NECAP2	negative	-0.509448	turquoise	0.970316	False		True	necap2	0	1
protein_detail	Axis1	SUMO3	negative	-0.509391	turquoise	0.970207	False		False		0	0
protein_detail	Axis1	AP2B1	negative	-0.509202	turquoise	0.969848	False		True	ap2b1	0	1
protein_detail	Axis1	CAB39	negative	-0.508999	turquoise	0.96946	False		False		0	0
protein_detail	Axis1	TPT1	negative	-0.508708	turquoise	0.968906	True	tpt1	True	tpt1	1	1
protein_detail	Axis1	CLIC4	negative	-0.508395	turquoise	0.968311	False		False		0	0
protein_detail	Axis1	GGA1	negative	-0.508104	turquoise	0.967756	True	gga1	True	gga1	1	1
protein_detail	Axis1	PGLS	negative	-0.507962	turquoise	0.967487	False		False		0	0
protein_detail	Axis1	SYAP1	negative	-0.507627	turquoise	0.966848	False		True	syap1	0	1
protein_detail	Axis1	SPAST	negative	-0.507611	turquoise	0.966817	False		False		0	0
protein_detail	Axis1	YWHAB	negative	-0.507574	turquoise	0.966748	False		False		0	0
protein_detail	Axis1	OVCA2	negative	-0.507573	turquoise	0.966746	False		False		0	0
protein_detail	Axis1	GABARAPL2	negative	-0.507105	turquoise	0.965854	False		False		0	0
protein_detail	Axis1	GSK3A	negative	-0.506841	turquoise	0.965352	False		False		0	0
protein_detail	Axis1	DNAJB8	negative	-0.506771	turquoise	0.965218	True	dnajb8	True	dnajb8	1	1
protein_detail	Axis1	PDCD6IP	negative	-0.506603	turquoise	0.964898	False		False		0	0
protein_detail	Axis1	AASDHPPT	negative	-0.506456	turquoise	0.964617	False		False		0	0
protein_detail	Axis1	DYNLL2	negative	-0.506431	turquoise	0.96457	False		False		0	0
protein_detail	Axis1	RABEP1	negative	-0.506316	turquoise	0.964352	False		True	rabep1	0	1
protein_detail	Axis1	ERP29	negative	-0.506203	turquoise	0.964136	False		True	erp29	0	1
protein_detail	Axis1	UFC1	negative	-0.506132	turquoise	0.964	False		False		0	0
protein_detail	Axis1	GAS1	positive	0.369527	yellow	0.863997	False		False		0	0
protein_detail	Axis1	FLRT2	positive	0.367923	yellow	0.860245	True	flrt2	True	flrt2	1	1
protein_detail	Axis1	LRP10	positive	0.367871	yellow	0.860125	False		False		0	0
protein_detail	Axis1	EFNA5	positive	0.361919	yellow	0.846209	False		False		0	0
protein_detail	Axis1	EFNA2	positive	0.360471	yellow	0.842822	False		False		0	0
protein_detail	Axis1	UNC5B	positive	0.359605	yellow	0.840796	False		False		0	0
protein_detail	Axis1	EPHB4	positive	0.356839	yellow	0.834331	True	ephb4	True	ephb4	1	1
protein_detail	Axis1	ROR2	positive	0.353141	yellow	0.825685	False		False		0	0
protein_detail	Axis1	ADAMTSL1	positive	0.352164	yellow	0.823399	False		False		0	0
protein_detail	Axis1	CD6	positive	0.351613	blue	0.790946	True	cd6	True	cd6	1	1
protein_detail	Axis1	FZD7	positive	0.349704	yellow	0.817648	False		False		0	0
protein_detail	Axis1	NRXN3	positive	0.349625	yellow	0.817462	False		True	nrxn3	0	1
protein_detail	Axis1	EPHA4	positive	0.349115	yellow	0.816271	False		True	epha4	0	1
protein_detail	Axis1	SELENOM	positive	0.34421	yellow	0.804803	False		False		0	0
protein_detail	Axis1	SMOC1	positive	0.343667	yellow	0.803534	True	smoc1	True	smoc1	1	1
protein_detail	Axis1	EFNA4	positive	0.343149	yellow	0.802322	True	efna4	True	efna4	1	1
protein_detail	Axis1	FZD8	positive	0.342384	yellow	0.800533	False		True	fzd8	0	1
protein_detail	Axis1	INSL6	positive	0.341473	blue	0.768138	False		False		0	0
protein_detail	Axis1	DEFB107A	positive	0.341391	blue	0.767953	False		False		0	0
protein_detail	Axis1	ROBO3	positive	0.339928	blue	0.764661	False		False		0	0
protein_detail	Axis1	LRRC24	positive	0.339076	blue	0.762746	False		False		0	0
protein_detail	Axis1	ABCC6	positive	0.338666	blue	0.761823	False		False		0	0
protein_detail	Axis1	LTBP4	positive	0.338382	yellow	0.791175	False		False		0	0
protein_detail	Axis1	EPHA6	positive	0.338287	yellow	0.790954	False		False		0	0
protein_detail	Axis1	LETMD1	positive	0.335998	blue	0.75582	False		False		0	0
protein_detail	Axis1	CD93	positive	0.335167	yellow	0.78366	True	cd93	True	cd93	1	1
protein_detail	Axis1	PLK1	positive	0.334186	blue	0.751745	False		False		0	0
protein_detail	Axis1	NODAL	positive	0.332475	blue	0.747896	False		False		0	0
protein_detail	Axis1	CD8A|CD8B	positive	0.331947	blue	0.746708	False		False		0	0
axis_summary	Axis1												60	59	11	20	CD6;CD93;CRKL;DNAJB8;EFNA4;EPHB4;FLRT2;GGA1;NUDC;SMOC1;TPT1	AP2B1;CD6;CD93;CRKL;DNAJB8;EFNA4;EPHA4;EPHB4;ERP29;FLRT2;FZD8;GGA1;NAA10;NECAP2;NRXN3;NUDC;RABEP1;SMOC1;SYAP1;TPT1	AASDHPPT;ABCC6;ADAMTSL1;AP2B1;C11ORF68;CAB39;CD8A|CD8B;CLIC4;DEFB107A;DRG1;DYNLL2;EFNA2;EFNA5;EPHA4;EPHA6;ERP29;FZD7;FZD8;GABARAPL2;GAS1;GSK3A;HSP90AA1;INSL6;LETMD1;LRP10;LRRC24;LTBP4;MAPK14;NAA10;NECAP2;NODAL;NRXN3;OVCA2;PDCD6IP;PGLS;PLK1;RABEP1;ROBO3;ROR2;SELENOM;SPAST;SUMO3;SYAP1;UBQLN4;UCK1;UFC1;UNC5B;YWHAB	AASDHPPT;ABCC6;ADAMTSL1;C11ORF68;CAB39;CD8A|CD8B;CLIC4;DEFB107A;DRG1;DYNLL2;EFNA2;EFNA5;EPHA6;FZD7;GABARAPL2;GAS1;GSK3A;HSP90AA1;INSL6;LETMD1;LRP10;LRRC24;LTBP4;MAPK14;NODAL;OVCA2;PDCD6IP;PGLS;PLK1;ROBO3;ROR2;SELENOM;SPAST;SUMO3;UBQLN4;UCK1;UFC1;UNC5B;YWHAB			1k=limited_proxy;3k=feasible
protein_detail	Axis2	TNFRSF21	negative	-0.37667	green	0.86824	True	tnfrsf21	True	tnfrsf21	1	1
protein_detail	Axis2	CADM2	negative	-0.361582	green	0.833463	False		False		0	0
protein_detail	Axis2	EPHB6	negative	-0.361544	green	0.833374	True	ephb6	True	ephb6	1	1
protein_detail	Axis2	JAG1	negative	-0.357823	green	0.824798	False		False		0	0
protein_detail	Axis2	IFNGR1	negative	-0.354228	green	0.816512	True	ifngr1	True	ifngr1	1	1
protein_detail	Axis2	ENG	negative	-0.343017	green	0.790669	True	eng	True	eng	1	1
protein_detail	Axis2	CADM1	negative	-0.341828	green	0.787929	False		False		0	0
protein_detail	Axis2	OPCML	negative	-0.341653	green	0.787525	False		False		0	0
protein_detail	Axis2	CD59	negative	-0.341285	green	0.786677	True	cd59	True	cd59	1	1
protein_detail	Axis2	NTRK2	negative	-0.340834	green	0.785637	True	ntrk2	True	ntrk2	1	1
protein_detail	Axis2	FZD2	negative	-0.340811	green	0.785584	False		False		0	0
protein_detail	Axis2	EFNB2	negative	-0.339236	green	0.781955	False		True	efnb2	0	1
protein_detail	Axis2	KIRREL1	negative	-0.339199	green	0.781869	False		True	kirrel1	0	1
protein_detail	Axis2	ROBO1	negative	-0.336726	green	0.776169	True	robo1	True	robo1	1	1
protein_detail	Axis2	ROR1	negative	-0.333588	green	0.768936	True	ror1	True	ror1	1	1
protein_detail	Axis2	NTM	negative	-0.332171	green	0.76567	False		False		0	0
protein_detail	Axis2	TMED9	negative	-0.331991	green	0.765254	False		False		0	0
protein_detail	Axis2	CD48	negative	-0.330885	green	0.762704	True	cd48	True	cd48	1	1
protein_detail	Axis2	XXYLT1	negative	-0.330777	green	0.762454	False		False		0	0
protein_detail	Axis2	NRP2	negative	-0.330642	green	0.762144	True	nrp2	True	nrp2	1	1
protein_detail	Axis2	CNTFR	negative	-0.327877	green	0.755772	False		False		0	0
protein_detail	Axis2	FGFR3	negative	-0.325217	green	0.749638	False		False		0	0
protein_detail	Axis2	PCDH10	negative	-0.322913	green	0.744328	False		False		0	0
protein_detail	Axis2	DLK2	negative	-0.321988	green	0.742196	False		False		0	0
protein_detail	Axis2	EPHA5	negative	-0.319348	green	0.73611	False		False		0	0
protein_detail	Axis2	IL1R1	negative	-0.318059	green	0.73314	True	il1r1	True	il1r1	1	1
protein_detail	Axis2	SEMA4C	negative	-0.317303	green	0.731396	True	sema4c	True	sema4c	1	1
protein_detail	Axis2	NTRK3	negative	-0.316787	green	0.730208	True	ntrk3	True	ntrk3	1	1
protein_detail	Axis2	MXRA7	negative	-0.315907	green	0.728179	False		False		0	0
protein_detail	Axis2	DLL4	negative	-0.315838	green	0.728019	False		True	dll4	0	1
protein_detail	Axis2	UBE2T	positive	0.395664	red	0.803975	False		False		0	0
protein_detail	Axis2	PAPPA2	positive	0.395469	red	0.803579	False		False		0	0
protein_detail	Axis2	IQCF1	positive	0.393355	red	0.799285	False		False		0	0
protein_detail	Axis2	NAB1	positive	0.392905	red	0.798368	False		False		0	0
protein_detail	Axis2	GAGE2B	positive	0.392257	red	0.797053	False		False		0	0
protein_detail	Axis2	PRLH	positive	0.389424	red	0.791296	False		False		0	0
protein_detail	Axis2	IQCF3	positive	0.38887	red	0.79017	False		False		0	0
protein_detail	Axis2	CHKB	positive	0.387596	red	0.787581	False		False		0	0
protein_detail	Axis2	SPSB1	positive	0.385924	red	0.784185	False		False		0	0
protein_detail	Axis2	LRRC25	positive	0.384324	red	0.780932	True	lrrc25	True	lrrc25	1	1
protein_detail	Axis2	ZNF264	positive	0.383311	red	0.778874	False		False		0	0
protein_detail	Axis2	CENPW	positive	0.381951	red	0.776111	False		False		0	0
protein_detail	Axis2	NNAT	positive	0.379553	black	0.926627	False		False		0	0
protein_detail	Axis2	SERF2	positive	0.375612	red	0.763231	False		False		0	0
protein_detail	Axis2	FGF8	positive	0.374607	black	0.914552	False		False		0	0
protein_detail	Axis2	PCDHGC3	positive	0.37453	red	0.761031	False		False		0	0
protein_detail	Axis2	RXFP1	positive	0.37238	red	0.756664	False		False		0	0
protein_detail	Axis2	CSN2	positive	0.372093	black	0.908415	False		False		0	0
protein_detail	Axis2	FCAR	positive	0.371753	red	0.755388	True	fcar	True	fcar	1	1
protein_detail	Axis2	AGR2	positive	0.370018	red	0.751864	True	agr2	True	agr2	1	1
protein_detail	Axis2	AKR1C1	positive	0.368337	red	0.748449	False		False		0	0
protein_detail	Axis2	PRSS35	positive	0.367915	red	0.74759	False		False		0	0
protein_detail	Axis2	LRRC4B	positive	0.367578	black	0.897391	False		False		0	0
protein_detail	Axis2	OLR1	positive	0.365887	black	0.893263	True	olr1	True	olr1	1	1
protein_detail	Axis2	CLPSL2	positive	0.36543	red	0.742541	False		False		0	0
protein_detail	Axis2	BDP1	positive	0.365136	red	0.741944	False		False		0	0
protein_detail	Axis2	TXNDC11	positive	0.364061	black	0.888806	False		False		0	0
protein_detail	Axis2	GOSR2	positive	0.364009	black	0.88868	False		False		0	0
protein_detail	Axis2	SLC4A8	positive	0.363531	red	0.738682	False		False		0	0
protein_detail	Axis2	SAYSD1	positive	0.363234	red	0.738078	False		False		0	0
axis_summary	Axis2												60	60	17	20	AGR2;CD48;CD59;ENG;EPHB6;FCAR;IFNGR1;IL1R1;LRRC25;NRP2;NTRK2;NTRK3;OLR1;ROBO1;ROR1;SEMA4C;TNFRSF21	AGR2;CD48;CD59;DLL4;EFNB2;ENG;EPHB6;FCAR;IFNGR1;IL1R1;KIRREL1;LRRC25;NRP2;NTRK2;NTRK3;OLR1;ROBO1;ROR1;SEMA4C;TNFRSF21	AKR1C1;BDP1;CADM1;CADM2;CENPW;CHKB;CLPSL2;CNTFR;CSN2;DLK2;DLL4;EFNB2;EPHA5;FGF8;FGFR3;FZD2;GAGE2B;GOSR2;IQCF1;IQCF3;JAG1;KIRREL1;LRRC4B;MXRA7;NAB1;NNAT;NTM;OPCML;PAPPA2;PCDH10;PCDHGC3;PRLH;PRSS35;RXFP1;SAYSD1;SERF2;SLC4A8;SPSB1;TMED9;TXNDC11;UBE2T;XXYLT1;ZNF264	AKR1C1;BDP1;CADM1;CADM2;CENPW;CHKB;CLPSL2;CNTFR;CSN2;DLK2;EPHA5;FGF8;FGFR3;FZD2;GAGE2B;GOSR2;IQCF1;IQCF3;JAG1;LRRC4B;MXRA7;NAB1;NNAT;NTM;OPCML;PAPPA2;PCDH10;PCDHGC3;PRLH;PRSS35;RXFP1;SAYSD1;SERF2;SLC4A8;SPSB1;TMED9;TXNDC11;UBE2T;XXYLT1;ZNF264			1k=limited_proxy;3k=limited_proxy
protein_detail	Axis3	ST6GALNAC2	negative	-0.43545	brown	0.900436	False		False		0	0
protein_detail	Axis3	RGS8	negative	-0.433051	brown	0.895476	True	rgs8	True	rgs8	1	1
protein_detail	Axis3	ECE1	negative	-0.430779	brown	0.890776	True	ece1	True	ece1	1	1
protein_detail	Axis3	COX4I2	negative	-0.43034	brown	0.889869	False		False		0	0
protein_detail	Axis3	C3ORF18	negative	-0.4295	brown	0.888132	False		False		0	0
protein_detail	Axis3	SEL1L2	negative	-0.429395	brown	0.887916	False		False		0	0
protein_detail	Axis3	LSM4	negative	-0.42804	brown	0.885114	False		False		0	0
protein_detail	Axis3	BMP8B	negative	-0.427454	brown	0.883901	False		False		0	0
protein_detail	Axis3	CDK5|CDK5R1	negative	-0.426928	brown	0.882814	False		False		0	0
protein_detail	Axis3	IGSF11	negative	-0.426726	brown	0.882396	False		False		0	0
protein_detail	Axis3	TMCC3	negative	-0.42613	brown	0.881165	False		False		0	0
protein_detail	Axis3	DEFB132	negative	-0.425811	brown	0.880505	False		False		0	0
protein_detail	Axis3	AKAP7	negative	-0.424809	brown	0.878433	False		False		0	0
protein_detail	Axis3	HBD	negative	-0.424497	brown	0.877786	False		False		0	0
protein_detail	Axis3	HSCB	negative	-0.423443	brown	0.875609	False		False		0	0
protein_detail	Axis3	VLDLR	negative	-0.423311	brown	0.875334	False		False		0	0
protein_detail	Axis3	GRB7	negative	-0.423284	brown	0.875279	False		False		0	0
protein_detail	Axis3	EDN3	negative	-0.422312	brown	0.87327	False		False		0	0
protein_detail	Axis3	IL34	negative	-0.422248	brown	0.873137	True	il34	True	il34	1	1
protein_detail	Axis3	IL37	negative	-0.422159	brown	0.872952	False		False		0	0
protein_detail	Axis3	KLK6	negative	-0.421693	brown	0.871989	True	klk6	True	klk6	1	1
protein_detail	Axis3	PITPNB	negative	-0.421659	brown	0.871919	False		False		0	0
protein_detail	Axis3	UTS2	negative	-0.420448	brown	0.869415	False		False		0	0
protein_detail	Axis3	RAB17	negative	-0.420367	brown	0.869247	False		False		0	0
protein_detail	Axis3	LCN10	negative	-0.420123	brown	0.868743	False		False		0	0
protein_detail	Axis3	PCK1	negative	-0.420117	brown	0.868731	False		False		0	0
protein_detail	Axis3	CCL1	negative	-0.420024	brown	0.868538	False		False		0	0
protein_detail	Axis3	GNG11	negative	-0.419806	brown	0.868087	False		False		0	0
protein_detail	Axis3	IGFL3	negative	-0.419688	brown	0.867843	False		False		0	0
protein_detail	Axis3	CBX5	negative	-0.4196	brown	0.867661	False		False		0	0
protein_detail	Axis3	OIT3	positive	0.286697	pink	0.840474	False		False		0	0
protein_detail	Axis3	CLSTN3	positive	0.286122	pink	0.838789	False		True	clstn3	0	1
protein_detail	Axis3	CD6	positive	0.274012	blue	0.790946	True	cd6	True	cd6	1	1
protein_detail	Axis3	INSL6	positive	0.266111	blue	0.768138	False		False		0	0
protein_detail	Axis3	DEFB107A	positive	0.266047	blue	0.767953	False		False		0	0
protein_detail	Axis3	ROBO3	positive	0.264906	blue	0.764661	False		False		0	0
protein_detail	Axis3	LRRC24	positive	0.264243	blue	0.762746	False		False		0	0
protein_detail	Axis3	ABCC6	positive	0.263923	blue	0.761823	False		False		0	0
protein_detail	Axis3	RBM23	positive	0.263217	pink	0.771641	False		False		0	0
protein_detail	Axis3	LETMD1	positive	0.261844	blue	0.75582	False		False		0	0
protein_detail	Axis3	PLK1	positive	0.260432	blue	0.751745	False		False		0	0
protein_detail	Axis3	NODAL	positive	0.259098	blue	0.747896	False		False		0	0
protein_detail	Axis3	CD8A|CD8B	positive	0.258687	blue	0.746708	False		False		0	0
protein_detail	Axis3	SRFBP1	positive	0.258122	blue	0.745077	False		False		0	0
protein_detail	Axis3	FOXC2	positive	0.257895	blue	0.744423	False		False		0	0
protein_detail	Axis3	SUSD3	positive	0.257802	blue	0.744153	False		False		0	0
protein_detail	Axis3	CCNA2	positive	0.25775	blue	0.744004	False		False		0	0
protein_detail	Axis3	EPHA10	positive	0.257362	pink	0.754478	True	epha10	True	epha10	1	1
protein_detail	Axis3	PATE4	positive	0.257232	blue	0.742509	False		False		0	0
protein_detail	Axis3	CD207	positive	0.256943	blue	0.741674	True	cd207	True	cd207	1	1
protein_detail	Axis3	SPTAN1	positive	0.256877	blue	0.741484	False		False		0	0
protein_detail	Axis3	TNFRSF6B	positive	0.256676	blue	0.740903	True	tnfrsf6b	True	tnfrsf6b	1	1
protein_detail	Axis3	NFYA	positive	0.256349	blue	0.73996	False		True	nfya	0	1
protein_detail	Axis3	DEFB129	positive	0.255707	blue	0.738108	False		False		0	0
protein_detail	Axis3	SOCS7	positive	0.255109	blue	0.736382	False		False		0	0
protein_detail	Axis3	MAP4K3	positive	0.255081	blue	0.736299	False		False		0	0
protein_detail	Axis3	SYT7	positive	0.254948	blue	0.735916	False		False		0	0
protein_detail	Axis3	OBI1	positive	0.254712	blue	0.735236	False		False		0	0
protein_detail	Axis3	OPRPN	positive	0.254695	blue	0.735185	False		False		0	0
protein_detail	Axis3	TNF	positive	0.254484	blue	0.734577	True	tnf	True	tnf	1	1
axis_summary	Axis3												60	60	9	11	CD207;CD6;ECE1;EPHA10;IL34;KLK6;RGS8;TNF;TNFRSF6B	CD207;CD6;CLSTN3;ECE1;EPHA10;IL34;KLK6;NFYA;RGS8;TNF;TNFRSF6B	ABCC6;AKAP7;BMP8B;C3ORF18;CBX5;CCL1;CCNA2;CD8A|CD8B;CDK5|CDK5R1;CLSTN3;COX4I2;DEFB107A;DEFB129;DEFB132;EDN3;FOXC2;GNG11;GRB7;HBD;HSCB;IGFL3;IGSF11;IL37;INSL6;LCN10;LETMD1;LRRC24;LSM4;MAP4K3;NFYA;NODAL;OBI1;OIT3;OPRPN;PATE4;PCK1;PITPNB;PLK1;RAB17;RBM23;ROBO3;SEL1L2;SOCS7;SPTAN1;SRFBP1;ST6GALNAC2;SUSD3;SYT7;TMCC3;UTS2;VLDLR	ABCC6;AKAP7;BMP8B;C3ORF18;CBX5;CCL1;CCNA2;CD8A|CD8B;CDK5|CDK5R1;COX4I2;DEFB107A;DEFB129;DEFB132;EDN3;FOXC2;GNG11;GRB7;HBD;HSCB;IGFL3;IGSF11;IL37;INSL6;LCN10;LETMD1;LRRC24;LSM4;MAP4K3;NODAL;OBI1;OIT3;OPRPN;PATE4;PCK1;PITPNB;PLK1;RAB17;RBM23;ROBO3;SEL1L2;SOCS7;SPTAN1;SRFBP1;ST6GALNAC2;SUSD3;SYT7;TMCC3;UTS2;VLDLR			1k=limited_proxy;3k=limited_proxy
protein_detail	Axis4	HBQ1	negative	-0.853734	magenta	0.947357	True	hbq1	True	hbq1	1	1
protein_detail	Axis4	TP53I11	negative	-0.833753	magenta	0.925185	False		False		0	0
protein_detail	Axis4	DCUN1D5	negative	-0.7906	magenta	0.877299	False		False		0	0
protein_detail	Axis4	CRYZL1	negative	-0.787829	magenta	0.874225	False		True	cryzl1	0	1
protein_detail	Axis4	TMCC3	negative	-0.772374	magenta	0.857075	False		False		0	0
protein_detail	Axis4	APOE	negative	-0.77138	magenta	0.855973	False		True	apoe	0	1
protein_detail	Axis4	CDA	negative	-0.766104	magenta	0.850117	False		True	cda	0	1
protein_detail	Axis4	ZW10	negative	-0.743961	magenta	0.825546	False		False		0	0
protein_detail	Axis4	BCDIN3D	negative	-0.737656	magenta	0.818549	False		False		0	0
protein_detail	Axis4	ST8SIA1	negative	-0.73393	magenta	0.814416	False		True	st8sia1	0	1
protein_detail	Axis4	ARFGAP1	negative	-0.718779	magenta	0.797603	False		False		0	0
protein_detail	Axis4	KRT19	negative	-0.717435	magenta	0.796112	True	krt19	True	krt19	1	1
protein_detail	Axis4	POP7	negative	-0.694352	magenta	0.770497	False		False		0	0
protein_detail	Axis4	GALE	negative	-0.67424	magenta	0.748179	False		False		0	0
protein_detail	Axis4	GGT2	negative	-0.670353	magenta	0.743866	False		False		0	0
protein_detail	Axis4	DIPK1C	negative	-0.651978	magenta	0.723476	False		True	dipk1c	0	1
protein_detail	Axis4	C5ORF38	negative	-0.651874	magenta	0.72336	False		False		0	0
protein_detail	Axis4	IFIT2	negative	-0.644816	magenta	0.715529	False		False		0	0
protein_detail	Axis4	SEMA6C	negative	-0.638671	magenta	0.70871	False		True	sema6c	0	1
protein_detail	Axis4	CHCHD7	negative	-0.608034	magenta	0.674713	False		False		0	0
protein_detail	Axis4	KCTD2	negative	-0.603679	magenta	0.66988	False		False		0	0
protein_detail	Axis4	FOXO1	negative	-0.600127	magenta	0.665939	True	foxo1	True	foxo1	1	1
protein_detail	Axis4	NEFL	negative	-0.574247	magenta	0.63722	True	nefl	True	nefl	1	1
protein_detail	Axis4	SNRPF	negative	-0.57312	magenta	0.63597	False		False		0	0
protein_detail	Axis4	IL10	negative	-0.532326	magenta	0.590702	True	il10	True	il10	1	1
protein_detail	Axis4	MMP3	negative	-0.523451	magenta	0.580854	True	mmp3	True	mmp3	1	1
protein_detail	Axis4	PCDHB10	negative	-0.501801	magenta	0.55683	False		False		0	0
protein_detail	Axis4	NNAT	positive	0.335472	black	0.926627	False		False		0	0
protein_detail	Axis4	FGF8	positive	0.3311	black	0.914552	False		False		0	0
protein_detail	Axis4	CSN2	positive	0.328878	black	0.908415	False		False		0	0
protein_detail	Axis4	LRRC4B	positive	0.324887	black	0.897391	False		False		0	0
protein_detail	Axis4	OLR1	positive	0.323393	black	0.893263	True	olr1	True	olr1	1	1
protein_detail	Axis4	TXNDC11	positive	0.321779	black	0.888806	False		False		0	0
protein_detail	Axis4	GOSR2	positive	0.321733	black	0.88868	False		False		0	0
protein_detail	Axis4	CPTP	positive	0.319436	black	0.882333	False		True	cptp	0	1
protein_detail	Axis4	DDR2	positive	0.31912	black	0.881462	False		False		0	0
protein_detail	Axis4	ARL14	positive	0.316335	black	0.873767	False		False		0	0
protein_detail	Axis4	POGLUT2	positive	0.315817	black	0.872336	False		False		0	0
protein_detail	Axis4	FOXG1	positive	0.312259	black	0.86251	False		False		0	0
protein_detail	Axis4	NT5C1A	positive	0.312	black	0.861794	False		True	nt5c1a	0	1
protein_detail	Axis4	CD164L2	positive	0.311829	black	0.861322	False		True	cd164l2	0	1
protein_detail	Axis4	FGFBP1	positive	0.311684	black	0.860921	True	fgfbp1	True	fgfbp1	1	1
protein_detail	Axis4	RCN1	positive	0.311507	black	0.860433	False		False		0	0
protein_detail	Axis4	GAL3ST2	positive	0.311117	black	0.859356	False		False		0	0
protein_detail	Axis4	TAFA1	positive	0.309772	black	0.855641	False		False		0	0
protein_detail	Axis4	ITGB1	positive	0.308811	black	0.852985	True	itgb1	True	itgb1	1	1
protein_detail	Axis4	DHPS	positive	0.308624	black	0.85247	False		True	dhps	0	1
protein_detail	Axis4	TAF8	positive	0.308024	black	0.850811	False		False		0	0
protein_detail	Axis4	MAP3K3	positive	0.307998	black	0.85074	False		False		0	0
protein_detail	Axis4	COL6A3	positive	0.305968	black	0.845134	True	col6a3	True	col6a3	1	1
protein_detail	Axis4	NCF4	positive	0.304394	black	0.840784	False		False		0	0
protein_detail	Axis4	SELPLG	positive	0.303723	black	0.838931	True	selplg	True	selplg	1	1
protein_detail	Axis4	PDZD7	positive	0.302501	black	0.835558	False		False		0	0
protein_detail	Axis4	WNT10A	positive	0.30234	black	0.835111	False		False		0	0
protein_detail	Axis4	KCNIP4	positive	0.301453	black	0.832662	True	kcnip4	True	kcnip4	1	1
protein_detail	Axis4	S100A7A	positive	0.30104	black	0.831521	False		False		0	0
protein_detail	Axis4	CD160	positive	0.300728	black	0.830659	True	cd160	True	cd160	1	1
axis_summary	Axis4												60	57	13	23	CD160;COL6A3;FGFBP1;FOXO1;HBQ1;IL10;ITGB1;KCNIP4;KRT19;MMP3;NEFL;OLR1;SELPLG	APOE;CD160;CD164L2;CDA;COL6A3;CPTP;CRYZL1;DHPS;DIPK1C;FGFBP1;FOXO1;HBQ1;IL10;ITGB1;KCNIP4;KRT19;MMP3;NEFL;NT5C1A;OLR1;SELPLG;SEMA6C;ST8SIA1	APOE;ARFGAP1;ARL14;BCDIN3D;C5ORF38;CD164L2;CDA;CHCHD7;CPTP;CRYZL1;CSN2;DCUN1D5;DDR2;DHPS;DIPK1C;FGF8;FOXG1;GAL3ST2;GALE;GGT2;GOSR2;IFIT2;KCTD2;LRRC4B;MAP3K3;NCF4;NNAT;NT5C1A;PCDHB10;PDZD7;POGLUT2;POP7;RCN1;S100A7A;SEMA6C;SNRPF;ST8SIA1;TAF8;TAFA1;TMCC3;TP53I11;TXNDC11;WNT10A;ZW10	ARFGAP1;ARL14;BCDIN3D;C5ORF38;CHCHD7;CSN2;DCUN1D5;DDR2;FGF8;FOXG1;GAL3ST2;GALE;GGT2;GOSR2;IFIT2;KCTD2;LRRC4B;MAP3K3;NCF4;NNAT;PCDHB10;PDZD7;POGLUT2;POP7;RCN1;S100A7A;SNRPF;TAF8;TAFA1;TMCC3;TP53I11;TXNDC11;WNT10A;ZW10			1k=limited_proxy;3k=feasible
key_protein_check	Axis4	APOE					False		True	apoe	0	1
key_protein_check	Axis1	HSP90AA1					False		False		0	0
key_protein_check	Axis1	MAPK14					False		False		0	0
key_protein_check	Axis1	GAS1					False		False		0	0
key_protein_check	Axis1	FLRT2					True	flrt2	True	flrt2	1	1
key_protein_check	Axis1	EFNA5					False		False		0	0
key_protein_check	Axis1	EFNA2					False		False		0	0
key_protein_check	Axis1	UNC5B					False		False		0	0
key_protein_check	Axis2	TNFRSF21					True	tnfrsf21	True	tnfrsf21	1	1
key_protein_check	Axis2	CADM2					False		False		0	0
key_protein_check	Axis2	EPHB6					True	ephb6	True	ephb6	1	1
key_protein_check	Axis2	JAG1					False		False		0	0
key_protein_check	Axis2	ENG					True	eng	True	eng	1	1
key_protein_check	Axis3	ST6GALNAC2					False		False		0	0
key_protein_check	Axis3	RGS8					True	rgs8	True	rgs8	1	1
key_protein_check	Axis3	ECE1					True	ece1	True	ece1	1	1
key_protein_check	Axis3	COX4I2					False		False		0	0
key_protein_check	Axis4	TP53I11					False		False		0	0
key_protein_check	Axis3;Axis4	TMCC3					False		False		0	0
key_protein_check	Axis2;Axis4	OLR1					True	olr1	True	olr1	1	1

### Sheet: S9 UKB Incident
Table S9. UK Biobank incident dementia and Alzheimer’s disease models.
outcome	axis	score_role	model	beta	se	HR	ci_low	ci_high	p_value	N	events	median_followup_years	time_scale	plate_handling	covariates	censoring	q_value_model	q_value_global
incident_all_cause_dementia	Axis1	primary	base	0.0637374	0.0311081	1.06581	1.00277	1.13282	0.0404716	38239	1311	11.3333	attained age with delayed entry	stratified and cluster-robust by p30901	sex+PC1-PC10+center+Olink well	death or last_known_Age proxy	0.161886	0.0925065
incident_all_cause_dementia	Axis2	exploratory	base	-0.0248825	0.0307966	0.975424	0.918288	1.03612	0.419111	38239	1311	11.3333	attained age with delayed entry	stratified and cluster-robust by p30901	sex+PC1-PC10+center+Olink well	death or last_known_Age proxy	0.547323	0.515829
incident_all_cause_dementia	Axis3	exploratory	base	0.0407203	0.0299532	1.04156	0.982173	1.10454	0.174	38239	1311	11.3333	attained age with delayed entry	stratified and cluster-robust by p30901	sex+PC1-PC10+center+Olink well	death or last_known_Age proxy	0.347999	0.278399
incident_all_cause_dementia	Axis4	primary	base	-0.0206237	0.0342714	0.979588	0.915948	1.04765	0.547323	38239	1311	11.3333	attained age with delayed entry	stratified and cluster-robust by p30901	sex+PC1-PC10+center+Olink well	death or last_known_Age proxy	0.547323	0.547323
incident_all_cause_dementia	Axis1	primary	base_exclude_parkinsonism	0.0794648	0.0334872	1.08271	1.01393	1.15615	0.0176446	37692	1143	11.3333	attained age with delayed entry	stratified and cluster-robust by p30901	sex+PC1-PC10+center+Olink well	death or last_known_Age proxy	0.0705786	0.0588166
incident_all_cause_dementia	Axis2	exploratory	base_exclude_parkinsonism	-0.0369502	0.0330753	0.963724	0.90323	1.02827	0.263928	37692	1143	11.3333	attained age with delayed entry	stratified and cluster-robust by p30901	sex+PC1-PC10+center+Olink well	death or last_known_Age proxy	0.351904	0.383895
incident_all_cause_dementia	Axis3	exploratory	base_exclude_parkinsonism	0.0608961	0.0315408	1.06279	0.999077	1.13056	0.0535192	37692	1143	11.3333	attained age with delayed entry	stratified and cluster-robust by p30901	sex+PC1-PC10+center+Olink well	death or last_known_Age proxy	0.107038	0.0971223
incident_all_cause_dementia	Axis4	primary	base_exclude_parkinsonism	0.0223303	0.0369391	1.02258	0.951162	1.09936	0.545501	37692	1143	11.3333	attained age with delayed entry	stratified and cluster-robust by p30901	sex+PC1-PC10+center+Olink well	death or last_known_Age proxy	0.545501	0.547323
incident_all_cause_dementia	Axis1	primary	APOE_adjusted	0.0627379	0.0326454	1.06475	0.998754	1.1351	0.0546313	38236	1311	11.3333	attained age with delayed entry	stratified and cluster-robust by p30901	sex+PC1-PC10+center+Olink well+APOE2+APOE4	death or last_known_Age proxy	0.0728417	0.0971223
incident_all_cause_dementia	Axis2	exploratory	APOE_adjusted	-0.0210425	0.033105	0.979177	0.91766	1.04482	0.525019	38236	1311	11.3333	attained age with delayed entry	stratified and cluster-robust by p30901	sex+PC1-PC10+center+Olink well+APOE2+APOE4	death or last_known_Age proxy	0.525019	0.547323
incident_all_cause_dementia	Axis3	exploratory	APOE_adjusted	0.0710127	0.0301384	1.07359	1.01201	1.13892	0.0184619	38236	1311	11.3333	attained age with delayed entry	stratified and cluster-robust by p30901	sex+PC1-PC10+center+Olink well+APOE2+APOE4	death or last_known_Age proxy	0.0369237	0.0588166
incident_all_cause_dementia	Axis4	primary	APOE_adjusted	-0.121977	0.0337809	0.885168	0.828459	0.94576	0.000305211	38236	1311	11.3333	attained age with delayed entry	stratified and cluster-robust by p30901	sex+PC1-PC10+center+Olink well+APOE2+APOE4	death or last_known_Age proxy	0.00122084	0.00488337
incident_all_cause_dementia	Axis1	primary	APOE_adjusted_exclude_parkinsonism	0.0804614	0.0351452	1.08379	1.01164	1.16107	0.0220562	37689	1143	11.3333	attained age with delayed entry	stratified and cluster-robust by p30901	sex+PC1-PC10+center+Olink well+APOE2+APOE4	death or last_known_Age proxy	0.0294083	0.0588166
incident_all_cause_dementia	Axis2	exploratory	APOE_adjusted_exclude_parkinsonism	-0.0345241	0.0353938	0.966065	0.901319	1.03546	0.329348	37689	1143	11.3333	attained age with delayed entry	stratified and cluster-robust by p30901	sex+PC1-PC10+center+Olink well+APOE2+APOE4	death or last_known_Age proxy	0.329348	0.43913
incident_all_cause_dementia	Axis3	exploratory	APOE_adjusted_exclude_parkinsonism	0.100668	0.031473	1.10591	1.03975	1.17628	0.00138125	37689	1143	11.3333	attained age with delayed entry	stratified and cluster-robust by p30901	sex+PC1-PC10+center+Olink well+APOE2+APOE4	death or last_known_Age proxy	0.00552502	0.01105
incident_all_cause_dementia	Axis4	primary	APOE_adjusted_exclude_parkinsonism	-0.0988361	0.0371005	0.905891	0.842356	0.974219	0.00772149	37689	1143	11.3333	attained age with delayed entry	stratified and cluster-robust by p30901	sex+PC1-PC10+center+Olink well+APOE2+APOE4	death or last_known_Age proxy	0.015443	0.0411813
incident_Alzheimer_disease	Axis1	primary	base	0.0427161	0.0432195	1.04364	0.958875	1.1359	0.322981	38269	693	11.3333	attained age with delayed entry	stratified and cluster-robust by p30901	sex+PC1-PC10+center+Olink well	death or last_known_Age proxy	0.645961	0.53226
incident_Alzheimer_disease	Axis2	exploratory	base	-0.0618568	0.0455716	0.940018	0.859695	1.02784	0.174669	38269	693	11.3333	attained age with delayed entry	stratified and cluster-robust by p30901	sex+PC1-PC10+center+Olink well	death or last_known_Age proxy	0.645961	0.53226
incident_Alzheimer_disease	Axis3	exploratory	base	-0.000325141	0.0408667	0.999675	0.922725	1.08304	0.993652	38269	693	11.3333	attained age with delayed entry	stratified and cluster-robust by p30901	sex+PC1-PC10+center+Olink well	death or last_known_Age proxy	0.993652	0.993652
incident_Alzheimer_disease	Axis4	primary	base	0.0186854	0.0481872	1.01886	0.927037	1.11978	0.698188	38269	693	11.3333	attained age with delayed entry	stratified and cluster-robust by p30901	sex+PC1-PC10+center+Olink well	death or last_known_Age proxy	0.930917	0.797929
incident_Alzheimer_disease	Axis1	primary	base_exclude_parkinsonism	0.0436179	0.0450243	1.04458	0.956352	1.14095	0.332663	37722	658	11.3333	attained age with delayed entry	stratified and cluster-robust by p30901	sex+PC1-PC10+center+Olink well	death or last_known_Age proxy	0.645563	0.53226
incident_Alzheimer_disease	Axis2	exploratory	base_exclude_parkinsonism	-0.0574239	0.0476602	0.944194	0.859987	1.03665	0.228257	37722	658	11.3333	attained age with delayed entry	stratified and cluster-robust by p30901	sex+PC1-PC10+center+Olink well	death or last_known_Age proxy	0.645563	0.53226
incident_Alzheimer_disease	Axis3	exploratory	base_exclude_parkinsonism	0.00103144	0.042096	1.00103	0.921754	1.08713	0.980452	37722	658	11.3333	attained age with delayed entry	stratified and cluster-robust by p30901	sex+PC1-PC10+center+Olink well	death or last_known_Age proxy	0.980452	0.993652
incident_Alzheimer_disease	Axis4	primary	base_exclude_parkinsonism	0.0344217	0.0492014	1.03502	0.939871	1.1398	0.484172	37722	658	11.3333	attained age with delayed entry	stratified and cluster-robust by p30901	sex+PC1-PC10+center+Olink well	death or last_known_Age proxy	0.645563	0.607189
incident_Alzheimer_disease	Axis1	primary	APOE_adjusted	0.035344	0.0455403	1.03598	0.947513	1.1327	0.437688	38266	693	11.3333	attained age with delayed entry	stratified and cluster-robust by p30901	sex+PC1-PC10+center+Olink well+APOE2+APOE4	death or last_known_Age proxy	0.437688	0.607189
incident_Alzheimer_disease	Axis2	exploratory	APOE_adjusted	-0.0631809	0.0493888	0.938774	0.852158	1.03419	0.200807	38266	693	11.3333	attained age with delayed entry	stratified and cluster-robust by p30901	sex+PC1-PC10+center+Olink well+APOE2+APOE4	death or last_known_Age proxy	0.401614	0.53226
incident_Alzheimer_disease	Axis3	exploratory	APOE_adjusted	0.0416012	0.0428618	1.04248	0.958479	1.13384	0.331753	38266	693	11.3333	attained age with delayed entry	stratified and cluster-robust by p30901	sex+PC1-PC10+center+Olink well+APOE2+APOE4	death or last_known_Age proxy	0.437688	0.53226
incident_Alzheimer_disease	Axis4	primary	APOE_adjusted	-0.13403	0.0479714	0.874564	0.796081	0.960783	0.00520665	38266	693	11.3333	attained age with delayed entry	stratified and cluster-robust by p30901	sex+PC1-PC10+center+Olink well+APOE2+APOE4	death or last_known_Age proxy	0.0208266	0.0416532
incident_Alzheimer_disease	Axis1	primary	APOE_adjusted_exclude_parkinsonism	0.0322423	0.0470687	1.03277	0.941753	1.13258	0.493341	37719	658	11.3333	attained age with delayed entry	stratified and cluster-robust by p30901	sex+PC1-PC10+center+Olink well+APOE2+APOE4	death or last_known_Age proxy	0.493341	0.607189
incident_Alzheimer_disease	Axis2	exploratory	APOE_adjusted_exclude_parkinsonism	-0.0581949	0.0524023	0.943466	0.851374	1.04552	0.266767	37719	658	11.3333	attained age with delayed entry	stratified and cluster-robust by p30901	sex+PC1-PC10+center+Olink well+APOE2+APOE4	death or last_known_Age proxy	0.355689	0.53226
incident_Alzheimer_disease	Axis3	exploratory	APOE_adjusted_exclude_parkinsonism	0.0530453	0.0443183	1.05448	0.966747	1.15017	0.23134	37719	658	11.3333	attained age with delayed entry	stratified and cluster-robust by p30901	sex+PC1-PC10+center+Olink well+APOE2+APOE4	death or last_known_Age proxy	0.355689	0.53226
incident_Alzheimer_disease	Axis4	primary	APOE_adjusted_exclude_parkinsonism	-0.134864	0.0479535	0.873835	0.795446	0.959949	0.00491739	37719	658	11.3333	attained age with delayed entry	stratified and cluster-robust by p30901	sex+PC1-PC10+center+Olink well+APOE2+APOE4	death or last_known_Age proxy	0.0196696	0.0416532

### Sheet: S10 UKB Traits
Table S10. UK Biobank intermediate phenotype associations.
family	trait	axis	score_role	beta	se	ci_low	ci_high	p_value	df	N	effect_scale	covariates	transform	direction	status	q_value_family	q_value_global
cognition	fluid_intelligence	Axis1	primary	-0.0242447	0.00865333	-0.0412052	-0.00728414	0.00508933	13823	14466	SD trait per SD axis proxy	Age+PC1+PC2+PC3+PC4+PC5+PC6+PC7+PC8+PC9+PC10+trait_time_years+Sex+Center+olink_plate+olink_well		higher_better	fit	0.0166592	0.00800944
cognition	fluid_intelligence	Axis2	exploratory	0.0109758	0.00833907	-0.00536882	0.0273203	0.188134	13823	14466	SD trait per SD axis proxy	Age+PC1+PC2+PC3+PC4+PC5+PC6+PC7+PC8+PC9+PC10+trait_time_years+Sex+Center+olink_plate+olink_well		higher_better	fit	0.225761	0.234556
cognition	fluid_intelligence	Axis3	exploratory	-0.018183	0.00819733	-0.0342498	-0.00211626	0.0265598	13823	14466	SD trait per SD axis proxy	Age+PC1+PC2+PC3+PC4+PC5+PC6+PC7+PC8+PC9+PC10+trait_time_years+Sex+Center+olink_plate+olink_well		higher_better	fit	0.0455311	0.0374962
cognition	fluid_intelligence	Axis4	primary	-0.0225139	0.00880999	-0.0397814	-0.00524628	0.0106144	13823	14466	SD trait per SD axis proxy	Age+PC1+PC2+PC3+PC4+PC5+PC6+PC7+PC8+PC9+PC10+trait_time_years+Sex+Center+olink_plate+olink_well		higher_better	fit	0.0254746	0.0156766
cognition	reaction_time	Axis1	primary	0.0109106	0.0045862	0.00192159	0.0198995	0.0173642	43301	43957	SD trait per SD axis proxy	Age+PC1+PC2+PC3+PC4+PC5+PC6+PC7+PC8+PC9+PC10+trait_time_years+Sex+Center+olink_plate+olink_well	log	higher_worse	fit	0.0347285	0.0248801
cognition	reaction_time	Axis2	exploratory	-0.0225761	0.00463308	-0.031657	-0.0134953	1.10412e-06	43301	43957	SD trait per SD axis proxy	Age+PC1+PC2+PC3+PC4+PC5+PC6+PC7+PC8+PC9+PC10+trait_time_years+Sex+Center+olink_plate+olink_well	log	higher_worse	fit	6.62471e-06	2.16317e-06
cognition	reaction_time	Axis3	exploratory	0.0225807	0.00453044	0.0137011	0.0314604	6.24523e-07	43301	43957	SD trait per SD axis proxy	Age+PC1+PC2+PC3+PC4+PC5+PC6+PC7+PC8+PC9+PC10+trait_time_years+Sex+Center+olink_plate+olink_well	log	higher_worse	fit	6.62471e-06	1.24905e-06
cognition	reaction_time	Axis4	primary	-0.0013928	0.00479136	-0.0107839	0.00799826	0.771289	43301	43957	SD trait per SD axis proxy	Age+PC1+PC2+PC3+PC4+PC5+PC6+PC7+PC8+PC9+PC10+trait_time_years+Sex+Center+olink_plate+olink_well	log	higher_worse	fit	0.771289	0.7877
cognition	numeric_memory	Axis1	primary	-0.0300261	0.0168182	-0.0629898	0.00293759	0.07428	4170	4718	SD trait per SD axis proxy	Age+PC1+PC2+PC3+PC4+PC5+PC6+PC7+PC8+PC9+PC10+trait_time_years+Sex+Center+olink_plate+olink_well		higher_better	fit	0.11142	0.0976833
cognition	numeric_memory	Axis2	exploratory	0.0266364	0.0154655	-0.00367608	0.0569489	0.0850885	4170	4718	SD trait per SD axis proxy	Age+PC1+PC2+PC3+PC4+PC5+PC6+PC7+PC8+PC9+PC10+trait_time_years+Sex+Center+olink_plate+olink_well		higher_better	fit	0.113451	0.110385
cognition	numeric_memory	Axis3	exploratory	-0.0421191	0.0151807	-0.0718734	-0.0123649	0.00555306	4170	4718	SD trait per SD axis proxy	Age+PC1+PC2+PC3+PC4+PC5+PC6+PC7+PC8+PC9+PC10+trait_time_years+Sex+Center+olink_plate+olink_well		higher_better	fit	0.0166592	0.00859829
cognition	numeric_memory	Axis4	primary	0.0194562	0.0167828	-0.013438	0.0523505	0.246401	4170	4718	SD trait per SD axis proxy	Age+PC1+PC2+PC3+PC4+PC5+PC6+PC7+PC8+PC9+PC10+trait_time_years+Sex+Center+olink_plate+olink_well		higher_better	fit	0.268801	0.299424
blood_counts_platelets	white_blood_cell_count	Axis1	primary	-0.0843223	0.00485969	-0.0938473	-0.0747974	3.2825e-67	42544	43199	SD trait per SD axis proxy	Age+PC1+PC2+PC3+PC4+PC5+PC6+PC7+PC8+PC9+PC10+trait_time_years+Sex+Center+olink_plate+olink_well	log	context_dependent	fit	5.47083e-67	1.16711e-66
blood_counts_platelets	white_blood_cell_count	Axis2	exploratory	0.148578	0.00487358	0.139026	0.15813	5.93345e-202	42544	43199	SD trait per SD axis proxy	Age+PC1+PC2+PC3+PC4+PC5+PC6+PC7+PC8+PC9+PC10+trait_time_years+Sex+Center+olink_plate+olink_well	log	context_dependent	fit	1.97782e-201	3.79741e-201
blood_counts_platelets	white_blood_cell_count	Axis3	exploratory	0.220259	0.00470004	0.211047	0.229471	2.22507e-308	42544	43199	SD trait per SD axis proxy	Age+PC1+PC2+PC3+PC4+PC5+PC6+PC7+PC8+PC9+PC10+trait_time_years+Sex+Center+olink_plate+olink_well	log	context_dependent	fit	1.48338e-307	2.37341e-307
blood_counts_platelets	white_blood_cell_count	Axis4	primary	-0.0509891	0.00508141	-0.0609487	-0.0410295	1.14304e-23	42544	43199	SD trait per SD axis proxy	Age+PC1+PC2+PC3+PC4+PC5+PC6+PC7+PC8+PC9+PC10+trait_time_years+Sex+Center+olink_plate+olink_well	log	context_dependent	fit	1.42881e-23	3.22742e-23
blood_counts_platelets	platelet_count	Axis1	primary	-0.370286	0.00438916	-0.378888	-0.361683	2.22507e-308	42545	43200	SD trait per SD axis proxy	Age+PC1+PC2+PC3+PC4+PC5+PC6+PC7+PC8+PC9+PC10+trait_time_years+Sex+Center+olink_plate+olink_well		context_dependent	fit	1.48338e-307	2.37341e-307
blood_counts_platelets	platelet_count	Axis2	exploratory	0.13082	0.00474822	0.121514	0.140127	1.21661e-165	42545	43200	SD trait per SD axis proxy	Age+PC1+PC2+PC3+PC4+PC5+PC6+PC7+PC8+PC9+PC10+trait_time_years+Sex+Center+olink_plate+olink_well		context_dependent	fit	3.04152e-165	6.87025e-165
blood_counts_platelets	platelet_count	Axis3	exploratory	0.0860163	0.00466804	0.076867	0.0951657	1.58124e-75	42545	43200	SD trait per SD axis proxy	Age+PC1+PC2+PC3+PC4+PC5+PC6+PC7+PC8+PC9+PC10+trait_time_years+Sex+Center+olink_plate+olink_well		context_dependent	fit	3.16248e-75	6.07196e-75
blood_counts_platelets	platelet_count	Axis4	primary	-0.13366	0.00490414	-0.143272	-0.124048	3.65525e-162	42545	43200	SD trait per SD axis proxy	Age+PC1+PC2+PC3+PC4+PC5+PC6+PC7+PC8+PC9+PC10+trait_time_years+Sex+Center+olink_plate+olink_well		context_dependent	fit	8.12278e-162	1.94947e-161
blood_counts_platelets	lymphocyte_count	Axis1	primary	-0.0385902	0.00487976	-0.0481546	-0.0290259	2.67364e-15	42479	43134	SD trait per SD axis proxy	Age+PC1+PC2+PC3+PC4+PC5+PC6+PC7+PC8+PC9+PC10+trait_time_years+Sex+Center+olink_plate+olink_well	log	context_dependent	fit	2.97071e-15	6.26023e-15
blood_counts_platelets	lymphocyte_count	Axis2	exploratory	0.0388489	0.00493137	0.0291835	0.0485144	3.40744e-15	42479	43134	SD trait per SD axis proxy	Age+PC1+PC2+PC3+PC4+PC5+PC6+PC7+PC8+PC9+PC10+trait_time_years+Sex+Center+olink_plate+olink_well	log	context_dependent	fit	3.58678e-15	7.78844e-15
blood_counts_platelets	lymphocyte_count	Axis3	exploratory	0.216936	0.00471157	0.207701	0.22617	2.22507e-308	42479	43134	SD trait per SD axis proxy	Age+PC1+PC2+PC3+PC4+PC5+PC6+PC7+PC8+PC9+PC10+trait_time_years+Sex+Center+olink_plate+olink_well	log	context_dependent	fit	1.48338e-307	2.37341e-307
blood_counts_platelets	lymphocyte_count	Axis4	primary	0.0699043	0.00508259	0.0599424	0.0798661	5.98641e-43	42479	43134	SD trait per SD axis proxy	Age+PC1+PC2+PC3+PC4+PC5+PC6+PC7+PC8+PC9+PC10+trait_time_years+Sex+Center+olink_plate+olink_well	log	context_dependent	fit	7.98187e-43	1.85385e-42
blood_counts_platelets	monocyte_count	Axis1	primary	-0.042627	0.00474522	-0.0519276	-0.0333263	2.73704e-19	42479	43134	SD trait per SD axis proxy	Age+PC1+PC2+PC3+PC4+PC5+PC6+PC7+PC8+PC9+PC10+trait_time_years+Sex+Center+olink_plate+olink_well	log	context_dependent	fit	3.22005e-19	6.91462e-19
blood_counts_platelets	monocyte_count	Axis2	exploratory	0.0789914	0.00478461	0.0696136	0.0883692	4.86267e-61	42479	43134	SD trait per SD axis proxy	Age+PC1+PC2+PC3+PC4+PC5+PC6+PC7+PC8+PC9+PC10+trait_time_years+Sex+Center+olink_plate+olink_well	log	context_dependent	fit	6.94667e-61	1.60971e-60
blood_counts_platelets	monocyte_count	Axis3	exploratory	0.140545	0.00464583	0.13144	0.149651	6.40778e-199	42479	43134	SD trait per SD axis proxy	Age+PC1+PC2+PC3+PC4+PC5+PC6+PC7+PC8+PC9+PC10+trait_time_years+Sex+Center+olink_plate+olink_well	log	context_dependent	fit	1.83079e-198	3.84467e-198
blood_counts_platelets	monocyte_count	Axis4	primary	-0.0183361	0.00495372	-0.0280454	-0.00862685	0.000214606	42479	43134	SD trait per SD axis proxy	Age+PC1+PC2+PC3+PC4+PC5+PC6+PC7+PC8+PC9+PC10+trait_time_years+Sex+Center+olink_plate+olink_well	log	context_dependent	fit	0.000214606	0.000367897
blood_counts_platelets	neutrophil_count	Axis1	primary	-0.0841653	0.00484296	-0.0936575	-0.0746731	2.04158e-67	42479	43134	SD trait per SD axis proxy	Age+PC1+PC2+PC3+PC4+PC5+PC6+PC7+PC8+PC9+PC10+trait_time_years+Sex+Center+olink_plate+olink_well	log	context_dependent	fit	3.71197e-67	7.53816e-67
blood_counts_platelets	neutrophil_count	Axis2	exploratory	0.164128	0.00484653	0.154628	0.173627	4.44471e-248	42479	43134	SD trait per SD axis proxy	Age+PC1+PC2+PC3+PC4+PC5+PC6+PC7+PC8+PC9+PC10+trait_time_years+Sex+Center+olink_plate+olink_well	log	context_dependent	fit	2.22235e-247	3.28224e-247
blood_counts_platelets	neutrophil_count	Axis3	exploratory	0.150158	0.00474921	0.14085	0.159467	7.01663e-217	42479	43134	SD trait per SD axis proxy	Age+PC1+PC2+PC3+PC4+PC5+PC6+PC7+PC8+PC9+PC10+trait_time_years+Sex+Center+olink_plate+olink_well	log	context_dependent	fit	2.80665e-216	4.8114e-216
blood_counts_platelets	neutrophil_count	Axis4	primary	-0.0865443	0.00505227	-0.0964468	-0.0766419	1.47877e-65	42479	43134	SD trait per SD axis proxy	Age+PC1+PC2+PC3+PC4+PC5+PC6+PC7+PC8+PC9+PC10+trait_time_years+Sex+Center+olink_plate+olink_well	log	context_dependent	fit	2.27503e-65	5.07008e-65
inflammation	c_reactive_protein	Axis1	primary	-0.0478146	0.00493473	-0.0574867	-0.0381425	3.5298e-22	41683	42338	SD trait per SD axis proxy	Age+PC1+PC2+PC3+PC4+PC5+PC6+PC7+PC8+PC9+PC10+trait_time_years+Sex+Center+olink_plate+olink_well	log	higher_worse	fit	7.05959e-22	9.68173e-22
inflammation	c_reactive_protein	Axis2	exploratory	0.0477697	0.00499191	0.0379856	0.0575539	1.13162e-21	41683	42338	SD trait per SD axis proxy	Age+PC1+PC2+PC3+PC4+PC5+PC6+PC7+PC8+PC9+PC10+trait_time_years+Sex+Center+olink_plate+olink_well	log	higher_worse	fit	1.50882e-21	3.01764e-21
inflammation	c_reactive_protein	Axis3	exploratory	0.234548	0.00475185	0.225234	0.243862	2.22507e-308	41683	42338	SD trait per SD axis proxy	Age+PC1+PC2+PC3+PC4+PC5+PC6+PC7+PC8+PC9+PC10+trait_time_years+Sex+Center+olink_plate+olink_well	log	higher_worse	fit	8.9003e-308	2.37341e-307
inflammation	c_reactive_protein	Axis4	primary	-0.013277	0.00516634	-0.023403	-0.00315099	0.010176	41683	42338	SD trait per SD axis proxy	Age+PC1+PC2+PC3+PC4+PC5+PC6+PC7+PC8+PC9+PC10+trait_time_years+Sex+Center+olink_plate+olink_well	log	higher_worse	fit	0.010176	0.015264
lipids	hdl_cholesterol	Axis1	primary	-0.0160663	0.00470589	-0.0252898	-0.00684271	0.000640655	38230	38885	SD trait per SD axis proxy	Age+PC1+PC2+PC3+PC4+PC5+PC6+PC7+PC8+PC9+PC10+trait_time_years+Sex+Center+olink_plate+olink_well		context_dependent	fit	0.000788499	0.001079
lipids	hdl_cholesterol	Axis2	exploratory	-0.022483	0.0047601	-0.0318128	-0.0131532	2.32962e-06	38230	38885	SD trait per SD axis proxy	Age+PC1+PC2+PC3+PC4+PC5+PC6+PC7+PC8+PC9+PC10+trait_time_years+Sex+Center+olink_plate+olink_well		context_dependent	fit	4.14154e-06	4.47287e-06
lipids	hdl_cholesterol	Axis3	exploratory	-0.189105	0.00455882	-0.19804	-0.18017	2.22507e-308	38230	38885	SD trait per SD axis proxy	Age+PC1+PC2+PC3+PC4+PC5+PC6+PC7+PC8+PC9+PC10+trait_time_years+Sex+Center+olink_plate+olink_well		context_dependent	fit	3.56012e-307	2.37341e-307
lipids	hdl_cholesterol	Axis4	primary	-0.0228544	0.00491762	-0.032493	-0.0132159	3.37175e-06	38230	38885	SD trait per SD axis proxy	Age+PC1+PC2+PC3+PC4+PC5+PC6+PC7+PC8+PC9+PC10+trait_time_years+Sex+Center+olink_plate+olink_well		context_dependent	fit	5.39481e-06	6.34683e-06
lipids	ldl_direct	Axis1	primary	-0.110506	0.00491704	-0.120144	-0.100869	3.40203e-111	41726	42381	SD trait per SD axis proxy	Age+PC1+PC2+PC3+PC4+PC5+PC6+PC7+PC8+PC9+PC10+trait_time_years+Sex+Center+olink_plate+olink_well		context_dependent	fit	1.36081e-110	1.55521e-110
lipids	ldl_direct	Axis2	exploratory	-0.0456133	0.00499555	-0.0554046	-0.035822	7.09605e-20	41726	42381	SD trait per SD axis proxy	Age+PC1+PC2+PC3+PC4+PC5+PC6+PC7+PC8+PC9+PC10+trait_time_years+Sex+Center+olink_plate+olink_well		context_dependent	fit	2.27074e-19	1.84114e-19
lipids	ldl_direct	Axis3	exploratory	0.00229149	0.00489289	-0.00729858	0.0118816	0.639551	41726	42381	SD trait per SD axis proxy	Age+PC1+PC2+PC3+PC4+PC5+PC6+PC7+PC8+PC9+PC10+trait_time_years+Sex+Center+olink_plate+olink_well		context_dependent	fit	0.639551	0.667357
lipids	ldl_direct	Axis4	primary	0.0230512	0.00516862	0.0129207	0.0331816	8.22388e-06	41726	42381	SD trait per SD axis proxy	Age+PC1+PC2+PC3+PC4+PC5+PC6+PC7+PC8+PC9+PC10+trait_time_years+Sex+Center+olink_plate+olink_well		context_dependent	fit	1.1962e-05	1.51826e-05
lipids	apolipoprotein_A	Axis1	primary	-0.0428133	0.00477352	-0.0521694	-0.0334572	3.12748e-19	38003	38658	SD trait per SD axis proxy	Age+PC1+PC2+PC3+PC4+PC5+PC6+PC7+PC8+PC9+PC10+trait_time_years+Sex+Center+olink_plate+olink_well		context_dependent	fit	8.33994e-19	7.6984e-19
lipids	apolipoprotein_A	Axis2	exploratory	-0.00605178	0.00483985	-0.0155379	0.00343434	0.211159	38003	38658	SD trait per SD axis proxy	Age+PC1+PC2+PC3+PC4+PC5+PC6+PC7+PC8+PC9+PC10+trait_time_years+Sex+Center+olink_plate+olink_well		context_dependent	fit	0.225237	0.259889
lipids	apolipoprotein_A	Axis3	exploratory	-0.158306	0.00466382	-0.167447	-0.149165	8.057e-249	38003	38658	SD trait per SD axis proxy	Age+PC1+PC2+PC3+PC4+PC5+PC6+PC7+PC8+PC9+PC10+trait_time_years+Sex+Center+olink_plate+olink_well		context_dependent	fit	6.4456e-248	6.4456e-248
lipids	apolipoprotein_A	Axis4	primary	-0.0221265	0.00499651	-0.0319197	-0.0123333	9.52044e-06	38003	38658	SD trait per SD axis proxy	Age+PC1+PC2+PC3+PC4+PC5+PC6+PC7+PC8+PC9+PC10+trait_time_years+Sex+Center+olink_plate+olink_well		context_dependent	fit	1.26939e-05	1.72446e-05
lipids	apolipoprotein_B	Axis1	primary	-0.115508	0.00495014	-0.12521	-0.105806	1.17356e-119	41572	42227	SD trait per SD axis proxy	Age+PC1+PC2+PC3+PC4+PC5+PC6+PC7+PC8+PC9+PC10+trait_time_years+Sex+Center+olink_plate+olink_well		context_dependent	fit	6.25898e-119	5.63308e-119
lipids	apolipoprotein_B	Axis2	exploratory	-0.0127518	0.00503473	-0.0226199	-0.00288373	0.0113203	41572	42227	SD trait per SD axis proxy	Age+PC1+PC2+PC3+PC4+PC5+PC6+PC7+PC8+PC9+PC10+trait_time_years+Sex+Center+olink_plate+olink_well		context_dependent	fit	0.0129374	0.0164658
lipids	apolipoprotein_B	Axis3	exploratory	0.0359985	0.0049281	0.0263394	0.0456576	2.82794e-13	41572	42227	SD trait per SD axis proxy	Age+PC1+PC2+PC3+PC4+PC5+PC6+PC7+PC8+PC9+PC10+trait_time_years+Sex+Center+olink_plate+olink_well		context_dependent	fit	6.46386e-13	6.31354e-13
lipids	apolipoprotein_B	Axis4	primary	0.0294171	0.00520933	0.0192068	0.0396274	1.6433e-08	41572	42227	SD trait per SD axis proxy	Age+PC1+PC2+PC3+PC4+PC5+PC6+PC7+PC8+PC9+PC10+trait_time_years+Sex+Center+olink_plate+olink_well		context_dependent	fit	3.28661e-08	3.42951e-08
kidney	creatinine	Axis1	primary	0.134378	0.00395477	0.126627	0.142129	1.16913e-249	41807	42462	SD trait per SD axis proxy	Age+PC1+PC2+PC3+PC4+PC5+PC6+PC7+PC8+PC9+PC10+trait_time_years+Sex+Center+olink_plate+olink_well	log	higher_worse	fit	1.87061e-249	1.02034e-248
kidney	creatinine	Axis2	exploratory	-0.21942	0.00390815	-0.22708	-0.21176	2.22507e-308	41807	42462	SD trait per SD axis proxy	Age+PC1+PC2+PC3+PC4+PC5+PC6+PC7+PC8+PC9+PC10+trait_time_years+Sex+Center+olink_plate+olink_well	log	higher_worse	fit	5.93353e-308	2.37341e-307
kidney	creatinine	Axis3	exploratory	0.002968	0.00396499	-0.00480338	0.0107394	0.454132	41807	42462	SD trait per SD axis proxy	Age+PC1+PC2+PC3+PC4+PC5+PC6+PC7+PC8+PC9+PC10+trait_time_years+Sex+Center+olink_plate+olink_well	log	higher_worse	fit	0.454132	0.501111
kidney	creatinine	Axis4	primary	-0.0131843	0.0041897	-0.0213962	-0.00497253	0.00165158	41807	42462	SD trait per SD axis proxy	Age+PC1+PC2+PC3+PC4+PC5+PC6+PC7+PC8+PC9+PC10+trait_time_years+Sex+Center+olink_plate+olink_well	log	higher_worse	fit	0.00188752	0.00268732
kidney	cystatin_C	Axis1	primary	0.164829	0.00447468	0.156058	0.173599	2.3882e-292	41825	42480	SD trait per SD axis proxy	Age+PC1+PC2+PC3+PC4+PC5+PC6+PC7+PC8+PC9+PC10+trait_time_years+Sex+Center+olink_plate+olink_well	log	higher_worse	fit	4.7764e-292	2.29267e-291
kidney	cystatin_C	Axis2	exploratory	-0.327071	0.00431008	-0.335519	-0.318623	2.22507e-308	41825	42480	SD trait per SD axis proxy	Age+PC1+PC2+PC3+PC4+PC5+PC6+PC7+PC8+PC9+PC10+trait_time_years+Sex+Center+olink_plate+olink_well	log	higher_worse	fit	5.93353e-308	2.37341e-307
kidney	cystatin_C	Axis3	exploratory	0.184838	0.00440678	0.176201	0.193476	2.22507e-308	41825	42480	SD trait per SD axis proxy	Age+PC1+PC2+PC3+PC4+PC5+PC6+PC7+PC8+PC9+PC10+trait_time_years+Sex+Center+olink_plate+olink_well	log	higher_worse	fit	5.93353e-308	2.37341e-307
kidney	cystatin_C	Axis4	primary	-0.049124	0.00474755	-0.0584292	-0.0398187	4.61943e-25	41825	42480	SD trait per SD axis proxy	Age+PC1+PC2+PC3+PC4+PC5+PC6+PC7+PC8+PC9+PC10+trait_time_years+Sex+Center+olink_plate+olink_well	log	higher_worse	fit	6.15924e-25	1.34383e-24
liver	albumin	Axis1	primary	-0.0959032	0.00504816	-0.105798	-0.0860088	4.17571e-80	38257	38912	SD trait per SD axis proxy	Age+PC1+PC2+PC3+PC4+PC5+PC6+PC7+PC8+PC9+PC10+trait_time_years+Sex+Center+olink_plate+olink_well		context_dependent	fit	1.33623e-79	1.67028e-79
liver	albumin	Axis2	exploratory	-0.00445913	0.00512977	-0.0145135	0.00559522	0.384708	38257	38912	SD trait per SD axis proxy	Age+PC1+PC2+PC3+PC4+PC5+PC6+PC7+PC8+PC9+PC10+trait_time_years+Sex+Center+olink_plate+olink_well		context_dependent	fit	0.384708	0.444963
liver	albumin	Axis3	exploratory	-0.109795	0.00499105	-0.119577	-0.100012	1.3727e-106	38257	38912	SD trait per SD axis proxy	Age+PC1+PC2+PC3+PC4+PC5+PC6+PC7+PC8+PC9+PC10+trait_time_years+Sex+Center+olink_plate+olink_well		context_dependent	fit	7.32108e-106	5.98997e-106
liver	albumin	Axis4	primary	-0.0105286	0.00529987	-0.0209163	-0.000140847	0.0469766	38257	38912	SD trait per SD axis proxy	Age+PC1+PC2+PC3+PC4+PC5+PC6+PC7+PC8+PC9+PC10+trait_time_years+Sex+Center+olink_plate+olink_well		context_dependent	fit	0.0536875	0.064425
liver	alanine_aminotransferase	Axis1	primary	-0.0236621	0.00469869	-0.0328715	-0.0144527	4.77598e-07	41802	42457	SD trait per SD axis proxy	Age+PC1+PC2+PC3+PC4+PC5+PC6+PC7+PC8+PC9+PC10+trait_time_years+Sex+Center+olink_plate+olink_well	log	higher_worse	fit	6.94688e-07	9.75519e-07
liver	alanine_aminotransferase	Axis2	exploratory	-0.0583931	0.00474283	-0.067689	-0.0490971	8.9866e-35	41802	42457	SD trait per SD axis proxy	Age+PC1+PC2+PC3+PC4+PC5+PC6+PC7+PC8+PC9+PC10+trait_time_years+Sex+Center+olink_plate+olink_well	log	higher_worse	fit	2.05408e-34	2.69598e-34
liver	alanine_aminotransferase	Axis3	exploratory	0.0936229	0.00462604	0.0845559	0.10269	1.22794e-90	41802	42457	SD trait per SD axis proxy	Age+PC1+PC2+PC3+PC4+PC5+PC6+PC7+PC8+PC9+PC10+trait_time_years+Sex+Center+olink_plate+olink_well	log	higher_worse	fit	4.91177e-90	5.12533e-90
liver	alanine_aminotransferase	Axis4	primary	-0.00936059	0.00491326	-0.0189906	0.000269397	0.0567649	41802	42457	SD trait per SD axis proxy	Age+PC1+PC2+PC3+PC4+PC5+PC6+PC7+PC8+PC9+PC10+trait_time_years+Sex+Center+olink_plate+olink_well	log	higher_worse	fit	0.0605492	0.0767526
liver	aspartate_aminotransferase	Axis1	primary	0.0277382	0.00482833	0.0182747	0.0372017	9.2623e-09	41677	42332	SD trait per SD axis proxy	Age+PC1+PC2+PC3+PC4+PC5+PC6+PC7+PC8+PC9+PC10+trait_time_years+Sex+Center+olink_plate+olink_well	log	higher_worse	fit	1.64663e-08	2.02087e-08
liver	aspartate_aminotransferase	Axis2	exploratory	-0.184915	0.00479664	-0.194316	-0.175513	2.22507e-308	41677	42332	SD trait per SD axis proxy	Age+PC1+PC2+PC3+PC4+PC5+PC6+PC7+PC8+PC9+PC10+trait_time_years+Sex+Center+olink_plate+olink_well	log	higher_worse	fit	3.56012e-307	2.37341e-307
liver	aspartate_aminotransferase	Axis3	exploratory	0.0271405	0.00477577	0.01778	0.036501	1.33267e-08	41677	42332	SD trait per SD axis proxy	Age+PC1+PC2+PC3+PC4+PC5+PC6+PC7+PC8+PC9+PC10+trait_time_years+Sex+Center+olink_plate+olink_well	log	higher_worse	fit	2.13227e-08	2.84302e-08
liver	aspartate_aminotransferase	Axis4	primary	-0.0443325	0.00504553	-0.0542217	-0.0344432	1.60068e-18	41677	42332	SD trait per SD axis proxy	Age+PC1+PC2+PC3+PC4+PC5+PC6+PC7+PC8+PC9+PC10+trait_time_years+Sex+Center+olink_plate+olink_well	log	higher_worse	fit	3.20137e-18	3.84164e-18
liver	gamma_glutamyltransferase	Axis1	primary	-0.0694523	0.00467848	-0.0786222	-0.0602825	1.00263e-49	41804	42459	SD trait per SD axis proxy	Age+PC1+PC2+PC3+PC4+PC5+PC6+PC7+PC8+PC9+PC10+trait_time_years+Sex+Center+olink_plate+olink_well	log	higher_worse	fit	2.67367e-49	3.20841e-49
liver	gamma_glutamyltransferase	Axis2	exploratory	-0.0122734	0.00474236	-0.0215685	-0.00297841	0.00965557	41804	42459	SD trait per SD axis proxy	Age+PC1+PC2+PC3+PC4+PC5+PC6+PC7+PC8+PC9+PC10+trait_time_years+Sex+Center+olink_plate+olink_well	log	higher_worse	fit	0.0118838	0.0147132
liver	gamma_glutamyltransferase	Axis3	exploratory	0.117212	0.0046036	0.108189	0.126235	6.48663e-142	41804	42459	SD trait per SD axis proxy	Age+PC1+PC2+PC3+PC4+PC5+PC6+PC7+PC8+PC9+PC10+trait_time_years+Sex+Center+olink_plate+olink_well	log	higher_worse	fit	5.18931e-141	3.27746e-141
liver	gamma_glutamyltransferase	Axis4	primary	-0.018614	0.00490294	-0.0282238	-0.00900429	0.000146955	41804	42459	SD trait per SD axis proxy	Age+PC1+PC2+PC3+PC4+PC5+PC6+PC7+PC8+PC9+PC10+trait_time_years+Sex+Center+olink_plate+olink_well	log	higher_worse	fit	0.000195941	0.000256504
neurobiomarkers	ab40	Axis1	primary							126			log	context_dependent	not_fit_N_below_200
neurobiomarkers	ab40	Axis2	exploratory							126			log	context_dependent	not_fit_N_below_200
neurobiomarkers	ab40	Axis3	exploratory							126			log	context_dependent	not_fit_N_below_200
neurobiomarkers	ab40	Axis4	primary							126			log	context_dependent	not_fit_N_below_200
neurobiomarkers	ab42	Axis1	primary							126			log	context_dependent	not_fit_N_below_200
neurobiomarkers	ab42	Axis2	exploratory							126			log	context_dependent	not_fit_N_below_200
neurobiomarkers	ab42	Axis3	exploratory							126			log	context_dependent	not_fit_N_below_200
neurobiomarkers	ab42	Axis4	primary							126			log	context_dependent	not_fit_N_below_200
neurobiomarkers	gfap	Axis1	primary							126			log	higher_worse	not_fit_N_below_200
neurobiomarkers	gfap	Axis2	exploratory							126			log	higher_worse	not_fit_N_below_200
neurobiomarkers	gfap	Axis3	exploratory							126			log	higher_worse	not_fit_N_below_200
neurobiomarkers	gfap	Axis4	primary							126			log	higher_worse	not_fit_N_below_200
neurobiomarkers	nfl	Axis1	primary							126			log	higher_worse	not_fit_N_below_200
neurobiomarkers	nfl	Axis2	exploratory							126			log	higher_worse	not_fit_N_below_200
neurobiomarkers	nfl	Axis3	exploratory							126			log	higher_worse	not_fit_N_below_200
neurobiomarkers	nfl	Axis4	primary							126			log	higher_worse	not_fit_N_below_200
neurobiomarkers	ptau181	Axis1	primary							126			log	higher_worse	not_fit_N_below_200
neurobiomarkers	ptau181	Axis2	exploratory							126			log	higher_worse	not_fit_N_below_200
neurobiomarkers	ptau181	Axis3	exploratory							126			log	higher_worse	not_fit_N_below_200
neurobiomarkers	ptau181	Axis4	primary							126			log	higher_worse	not_fit_N_below_200
neurobiomarkers	abeta42_40_ratio	Axis1	primary							126				lower_worse	not_fit_N_below_200
neurobiomarkers	abeta42_40_ratio	Axis2	exploratory							126				lower_worse	not_fit_N_below_200
neurobiomarkers	abeta42_40_ratio	Axis3	exploratory							126				lower_worse	not_fit_N_below_200
neurobiomarkers	abeta42_40_ratio	Axis4	primary							126				lower_worse	not_fit_N_below_200
MRI	total_brain_volume_normalized	Axis1	primary	0.00654905	0.0105882	-0.0142038	0.0273019	0.536252	6465	7121	SD trait per SD axis proxy	Age+PC1+PC2+PC3+PC4+PC5+PC6+PC7+PC8+PC9+PC10+trait_time_years+Sex+Center+olink_plate+olink_well		lower_worse	fit	0.650438	0.572002
MRI	total_brain_volume_normalized	Axis2	exploratory	-0.00699079	0.0111018	-0.0287503	0.0147687	0.528914	6465	7121	SD trait per SD axis proxy	Age+PC1+PC2+PC3+PC4+PC5+PC6+PC7+PC8+PC9+PC10+trait_time_years+Sex+Center+olink_plate+olink_well		lower_worse	fit	0.650438	0.570514
MRI	total_brain_volume_normalized	Axis3	exploratory	-0.0416466	0.01046	-0.0621483	-0.021145	6.92304e-05	6465	7121	SD trait per SD axis proxy	Age+PC1+PC2+PC3+PC4+PC5+PC6+PC7+PC8+PC9+PC10+trait_time_years+Sex+Center+olink_plate+olink_well		lower_worse	fit	0.00138461	0.000123076
MRI	total_brain_volume_normalized	Axis4	primary	0.00298535	0.0107199	-0.0180257	0.0239964	0.780648	6465	7121	SD trait per SD axis proxy	Age+PC1+PC2+PC3+PC4+PC5+PC6+PC7+PC8+PC9+PC10+trait_time_years+Sex+Center+olink_plate+olink_well		lower_worse	fit	0.821735	0.788865
MRI	hippocampal_volume_icv_ratio	Axis1	primary	-0.00557202	0.0122075	-0.0294987	0.0183547	0.648088	6283	6939	SD trait per SD axis proxy	Age+PC1+PC2+PC3+PC4+PC5+PC6+PC7+PC8+PC9+PC10+trait_time_years+Sex+Center+olink_plate+olink_well		lower_worse	fit	0.720098	0.668994
MRI	hippocampal_volume_icv_ratio	Axis2	exploratory	-0.000533767	0.0128098	-0.0256411	0.0245735	0.966764	6283	6939	SD trait per SD axis proxy	Age+PC1+PC2+PC3+PC4+PC5+PC6+PC7+PC8+PC9+PC10+trait_time_years+Sex+Center+olink_plate+olink_well		lower_worse	fit	0.966764	0.966764
MRI	hippocampal_volume_icv_ratio	Axis3	exploratory	-0.0131693	0.0120328	-0.0367536	0.0104151	0.273803	6283	6939	SD trait per SD axis proxy	Age+PC1+PC2+PC3+PC4+PC5+PC6+PC7+PC8+PC9+PC10+trait_time_years+Sex+Center+olink_plate+olink_well		lower_worse	fit	0.650438	0.328563
MRI	hippocampal_volume_icv_ratio	Axis4	primary	0.00969267	0.0123176	-0.0144499	0.0338352	0.431374	6283	6939	SD trait per SD axis proxy	Age+PC1+PC2+PC3+PC4+PC5+PC6+PC7+PC8+PC9+PC10+trait_time_years+Sex+Center+olink_plate+olink_well		lower_worse	fit	0.650438	0.481533
MRI	white_matter_hyperintensity_volume	Axis1	primary	-0.0181779	0.011582	-0.0408786	0.00452269	0.11658	6302	6958	SD trait per SD axis proxy	Age+PC1+PC2+PC3+PC4+PC5+PC6+PC7+PC8+PC9+PC10+trait_time_years+Sex+Center+olink_plate+olink_well	log	higher_worse	fit	0.388601	0.149223
MRI	white_matter_hyperintensity_volume	Axis2	exploratory	0.0127029	0.0121519	-0.0111148	0.0365207	0.295904	6302	6958	SD trait per SD axis proxy	Age+PC1+PC2+PC3+PC4+PC5+PC6+PC7+PC8+PC9+PC10+trait_time_years+Sex+Center+olink_plate+olink_well	log	higher_worse	fit	0.650438	0.350701
MRI	white_matter_hyperintensity_volume	Axis3	exploratory	0.0387869	0.0114149	0.0164137	0.0611601	0.000683208	6302	6958	SD trait per SD axis proxy	Age+PC1+PC2+PC3+PC4+PC5+PC6+PC7+PC8+PC9+PC10+trait_time_years+Sex+Center+olink_plate+olink_well	log	higher_worse	fit	0.00683208	0.00113083
MRI	white_matter_hyperintensity_volume	Axis4	primary	-0.00694267	0.011698	-0.0298707	0.0159854	0.552872	6302	6958	SD trait per SD axis proxy	Age+PC1+PC2+PC3+PC4+PC5+PC6+PC7+PC8+PC9+PC10+trait_time_years+Sex+Center+olink_plate+olink_well	log	higher_worse	fit	0.650438	0.58325
MRI	entorhinal_thickness	Axis1	primary	0.0230071	0.0125816	-0.00165282	0.047667	0.0675002	6553	7209	SD trait per SD axis proxy	Age+PC1+PC2+PC3+PC4+PC5+PC6+PC7+PC8+PC9+PC10+trait_time_years+Sex+Center+olink_plate+olink_well		lower_worse	fit	0.270001	0.0900003
MRI	entorhinal_thickness	Axis2	exploratory	0.00844102	0.0132128	-0.017456	0.034338	0.52294	6553	7209	SD trait per SD axis proxy	Age+PC1+PC2+PC3+PC4+PC5+PC6+PC7+PC8+PC9+PC10+trait_time_years+Sex+Center+olink_plate+olink_well		lower_worse	fit	0.650438	0.57048
MRI	entorhinal_thickness	Axis3	exploratory	-0.0359831	0.0124354	-0.0603564	-0.0116098	0.00382091	6553	7209	SD trait per SD axis proxy	Age+PC1+PC2+PC3+PC4+PC5+PC6+PC7+PC8+PC9+PC10+trait_time_years+Sex+Center+olink_plate+olink_well		lower_worse	fit	0.0254728	0.00611346
MRI	entorhinal_thickness	Axis4	primary	0.0107057	0.0127273	-0.0142398	0.0356511	0.40029	6553	7209	SD trait per SD axis proxy	Age+PC1+PC2+PC3+PC4+PC5+PC6+PC7+PC8+PC9+PC10+trait_time_years+Sex+Center+olink_plate+olink_well		lower_worse	fit	0.650438	0.452092
MRI	precuneus_thickness	Axis1	primary	0.0250129	0.012056	0.00138324	0.0486426	0.03805	6553	7209	SD trait per SD axis proxy	Age+PC1+PC2+PC3+PC4+PC5+PC6+PC7+PC8+PC9+PC10+trait_time_years+Sex+Center+olink_plate+olink_well		lower_worse	fit	0.19025	0.0529392
MRI	precuneus_thickness	Axis2	exploratory	-0.0184117	0.01266	-0.0432253	0.006402	0.145907	6553	7209	SD trait per SD axis proxy	Age+PC1+PC2+PC3+PC4+PC5+PC6+PC7+PC8+PC9+PC10+trait_time_years+Sex+Center+olink_plate+olink_well		lower_worse	fit	0.416878	0.184304
MRI	precuneus_thickness	Axis3	exploratory	-0.0108924	0.0119236	-0.0342625	0.0124778	0.361005	6553	7209	SD trait per SD axis proxy	Age+PC1+PC2+PC3+PC4+PC5+PC6+PC7+PC8+PC9+PC10+trait_time_years+Sex+Center+olink_plate+olink_well		lower_worse	fit	0.650438	0.422639
MRI	precuneus_thickness	Axis4	primary	0.0103935	0.0121964	-0.0135115	0.0342985	0.394148	6553	7209	SD trait per SD axis proxy	Age+PC1+PC2+PC3+PC4+PC5+PC6+PC7+PC8+PC9+PC10+trait_time_years+Sex+Center+olink_plate+olink_well		lower_worse	fit	0.650438	0.450455

### Sheet: S11 UKB Priors
Table S11. UK Biobank cell/tissue prior enrichment.
axis	score_role	direction	prior_source	prior_type	prior_family	prior_label	foreground_n	foreground_marker_n	background_n	background_marker_n	odds_ratio	haldane_corrected_odds_ratio	heatmap_log2_odds_ratio	p_value	contributing_genes	q_value	q_value_global
Axis1	primary	positive	HPA_GTEx_brain	brain_region	brain_region	brainstem	9	0	2916	38	0	3.92276		1		1	1
Axis1	primary	positive	HPA_GTEx_brain	brain_region	brain_region	cerebellum	9	1	2916	251	1.3285	1.87214	0.409798	0.555695	NRXN3	1	1
Axis1	primary	positive	HPA_GTEx_brain	brain_region	brain_region	cortex	9	2	2916	99	8.27688	9.60855	3.04909	0.0351604	EPHA4;FZD8	0.210962	1
Axis1	primary	positive	HPA_GTEx_brain	brain_region	brain_region	medial_temporal_limbic	9	0	2916	9	0	16.0582		1		1	1
Axis1	primary	positive	HPA_GTEx_brain	brain_region	brain_region	subcortex_basal_ganglia	9	0	2916	99	0	1.48559		1		1	1
Axis1	primary	positive	HPA_GTEx_brain	brain_region	brain_region	subcortex_diencephalon	9	0	2916	52	0	2.86266		1		1	1
Axis1	primary	positive	HPA_body_single_cell	body_cell_system	body_cell_system	adipose_stromal_mesenchymal	9	0	2916	9	0	16.0582		1		1	1
Axis1	primary	positive	HPA_body_single_cell	body_cell_system	body_cell_system	astrocyte_glial	9	0	2916	28	0	5.31764		1		1	1
Axis1	primary	positive	HPA_body_single_cell	body_cell_system	body_cell_system	brain_neural	9	0	2916	8	0	17.9536		1		1	1
Axis1	primary	positive	HPA_body_single_cell	body_cell_system	body_cell_system	endocrine	9	0	2916	23	0	6.46025		1		1	1
Axis1	primary	positive	HPA_body_single_cell	body_cell_system	body_cell_system	endothelial_vascular_mural	9	0	2916	18	0	8.22048		1		1	1
Axis1	primary	positive	HPA_body_single_cell	body_cell_system	body_cell_system	gut_epithelial	9	0	2916	62	0	2.39621		1		1	1
Axis1	primary	positive	HPA_body_single_cell	body_cell_system	body_cell_system	hematopoietic_progenitor_erythroid	9	0	2916	5	0	27.7751		1		1	1
Axis1	primary	positive	HPA_body_single_cell	body_cell_system	body_cell_system	kidney_epithelial	9	0	2916	23	0	6.46025		1		1	1
Axis1	primary	positive	HPA_body_single_cell	body_cell_system	body_cell_system	liver_secretory	9	0	2916	67	0	2.21481		1		1	1
Axis1	primary	positive	HPA_body_single_cell	body_cell_system	body_cell_system	microglia	9	0	2916	9	0	16.0582		1		1	1
Axis1	primary	positive	HPA_body_single_cell	body_cell_system	body_cell_system	monocyte_macrophage_dendritic	9	0	2916	41	0	3.63538		1		1	1
Axis1	primary	positive	HPA_body_single_cell	body_cell_system	body_cell_system	muscle	9	0	2916	33	0	4.5161		1		1	1
Axis1	primary	positive	HPA_body_single_cell	body_cell_system	body_cell_system	neutrophil_granulocyte	9	0	2916	59	0	2.51968		1		1	1
Axis1	primary	positive	HPA_body_single_cell	body_cell_system	body_cell_system	other_epithelial_secretory	9	0	2916	77	0	1.92224		1		1	1
Axis1	primary	positive	HPA_body_single_cell	body_cell_system	body_cell_system	other_systemic	9	0	2916	59	0	2.51968		1		1	1
Axis1	primary	positive	HPA_body_single_cell	body_cell_system	body_cell_system	platelet_coagulation_megakaryocyte	9	0	2916	22	0	6.74971		1		1	1
Axis1	primary	positive	HPA_body_single_cell	body_cell_system	body_cell_system	reproductive_germline	9	0	2916	106	0	1.38448		1		1	1
Axis1	primary	positive	HPA_body_single_cell	body_cell_system	body_cell_system	retinal_sensory_neural	9	0	2916	17	0	8.69323		1		1	1
Axis1	primary	positive	HPA_body_single_cell	body_cell_system	body_cell_system	t_b_nk_plasma_lymphoid	9	1	2916	54	6.73113	9.41561	2.75085	0.155037	CD6	1	1
Axis1	primary	positive	HPA_brain_region	brain_region	brain_region	brainstem	9	0	2916	64	0	2.32028		1		1	1
Axis1	primary	positive	HPA_brain_region	brain_region	brain_region	cerebellum	9	2	2916	115	7.06448	8.20705	2.82058	0.0463023	NRXN3;SMOC1	0.27574	1
Axis1	primary	positive	HPA_brain_region	brain_region	brain_region	cortex	9	2	2916	169	4.68777	5.45373	2.2289	0.0919133	EPHA4;FLRT2	0.27574	1
Axis1	primary	positive	HPA_brain_region	brain_region	brain_region	medial_temporal_limbic	9	0	2916	3	0	43.6767		1		1	1
Axis1	primary	positive	HPA_brain_region	brain_region	brain_region	subcortex_basal_ganglia	9	0	2916	37	0	4.02877		1		1	1
Axis1	primary	positive	HPA_brain_region	brain_region	brain_region	subcortex_diencephalon	9	0	2916	79	0	1.87256		1		1	1
Axis1	primary	positive	HPA_brain_subregion	brain_region	brain_region	brainstem	9	1	2916	56	6.48182	9.06995	2.6964	0.160344	CD6	0.26724	1
Axis1	primary	positive	HPA_brain_subregion	brain_region	brain_region	cerebellum	9	1	2916	106	3.33571	4.68776	1.738	0.283747	SMOC1	0.354684	1
Axis1	primary	positive	HPA_brain_subregion	brain_region	brain_region	cortex	9	2	2916	83	9.96825	11.5603	3.31734	0.0253087	EPHA4;FLRT2	0.126543	1
Axis1	primary	positive	HPA_brain_subregion	brain_region	brain_region	medial_temporal_limbic	9	1	2916	55	6.60417	9.23961	2.72338	0.157694	FZD8	0.26724	1
Axis1	primary	positive	HPA_brain_subregion	brain_region	brain_region	subcortex_basal_ganglia	9	0	2916	38	0	3.92276		1		1	1
Axis1	primary	positive	HPA_single_cell_type	cell_type	cell_type	astrocyte	9	0	2916	118	0	1.23895		1		1	1
Axis1	primary	positive	HPA_single_cell_type	cell_type	cell_type	choroid_ependymal	9	3	2916	147	9.59375	10.2978	3.26209	0.00842442	EFNA4;EPHA4;FZD8	0.0758198	1
Axis1	primary	positive	HPA_single_cell_type	cell_type	cell_type	endothelial	9	2	2916	312	2.39355	2.78851	1.25915	0.249332	CD93;EPHB4	0.560996	1
Axis1	primary	positive	HPA_single_cell_type	cell_type	cell_type	excitatory_neuron	9	0	2916	88	0	1.67678		1		1	1
Axis1	primary	positive	HPA_single_cell_type	cell_type	cell_type	inhibitory_neuron	9	1	2916	82	4.36111	6.12017	2.1247	0.226687	NRXN3	0.560996	1
Axis1	primary	positive	HPA_single_cell_type	cell_type	cell_type	microglia_macrophage	9	0	2916	419	0	0.312214		1		1	1
Axis1	primary	positive	HPA_single_cell_type	cell_type	cell_type	neuron_unspecified	9	1	2916	64	5.64286	7.90505	2.49643	0.181276	CD6	0.560996	1
Axis1	primary	positive	HPA_single_cell_type	cell_type	cell_type	oligodendrocyte	9	1	2916	139	2.50815	3.52877	1.32662	0.356088	SMOC1	0.640959	1
Axis1	primary	positive	HPA_single_cell_type	cell_type	cell_type	vascular_mural	9	0	2916	312	0	0.437137		1		1	1
Axis1	primary	positive	SEA_AD_MTG_trimmed_means	cell_type	cell_type	astrocyte	9	0	2916	103	0	1.42614		1		1	1
Axis1	primary	positive	SEA_AD_MTG_trimmed_means	cell_type	cell_type	endothelial	9	0	2916	194	0	0.734271		1		1	1
Axis1	primary	positive	SEA_AD_MTG_trimmed_means	cell_type	cell_type	excitatory_neuron	9	1	2916	870	0.293153	0.413727	-1.77027	0.959001	EPHA4	1	1
Axis1	primary	positive	SEA_AD_MTG_trimmed_means	cell_type	cell_type	inhibitory_neuron	9	1	2916	137	2.54688	3.58306	1.34873	0.351896	NRXN3	1	1
Axis1	primary	positive	SEA_AD_MTG_trimmed_means	cell_type	cell_type	microglia_pvm	9	0	2916	96	0	1.53341		1		1	1
Axis1	primary	positive	SEA_AD_MTG_trimmed_means	cell_type	cell_type	oligodendrocyte	9	0	2916	68	0	2.18171		1		1	1
Axis1	primary	positive	SEA_AD_MTG_trimmed_means	cell_type	cell_type	opc	9	1	2916	61	5.93125	8.30579	2.56834	0.173482	SMOC1	1	1
Axis1	primary	positive	SEA_AD_MTG_trimmed_means	cell_type	cell_type	vascular_leptomeningeal	9	0	2916	84	0	1.75864		1		1	1
Axis1	primary	negative	HPA_GTEx_brain	brain_region	brain_region	brainstem	11	0	2916	38	0	3.23828		1		1	1
Axis1	primary	negative	HPA_GTEx_brain	brain_region	brain_region	cerebellum	11	0	2916	251	0	0.458899		1		1	1
Axis1	primary	negative	HPA_GTEx_brain	brain_region	brain_region	cortex	11	0	2916	99	0	1.22635		1		1	1
Axis1	primary	negative	HPA_GTEx_brain	brain_region	brain_region	medial_temporal_limbic	11	0	2916	9	0	13.2563		1		1	1
Axis1	primary	negative	HPA_GTEx_brain	brain_region	brain_region	subcortex_basal_ganglia	11	0	2916	99	0	1.22635		1		1	1
Axis1	primary	negative	HPA_GTEx_brain	brain_region	brain_region	subcortex_diencephalon	11	0	2916	52	0	2.36315		1		1	1
Axis1	primary	negative	HPA_body_single_cell	body_cell_system	body_cell_system	adipose_stromal_mesenchymal	11	0	2916	9	0	13.2563		1		1	1
Axis1	primary	negative	HPA_body_single_cell	body_cell_system	body_cell_system	astrocyte_glial	11	0	2916	28	0	4.38978		1		1	1
Axis1	primary	negative	HPA_body_single_cell	body_cell_system	body_cell_system	brain_neural	11	0	2916	8	0	14.821		1		1	1
Axis1	primary	negative	HPA_body_single_cell	body_cell_system	body_cell_system	endocrine	11	0	2916	23	0	5.33302		1		1	1
Axis1	primary	negative	HPA_body_single_cell	body_cell_system	body_cell_system	endothelial_vascular_mural	11	0	2916	18	0	6.78613		1		1	1
Axis1	primary	negative	HPA_body_single_cell	body_cell_system	body_cell_system	gut_epithelial	11	0	2916	62	0	1.97809		1		1	1
Axis1	primary	negative	HPA_body_single_cell	body_cell_system	body_cell_system	hematopoietic_progenitor_erythroid	11	0	2916	5	0	22.9289		1		1	1
Axis1	primary	negative	HPA_body_single_cell	body_cell_system	body_cell_system	kidney_epithelial	11	0	2916	23	0	5.33302		1		1	1
Axis1	primary	negative	HPA_body_single_cell	body_cell_system	body_cell_system	liver_secretory	11	0	2916	67	0	1.82834		1		1	1
Axis1	primary	negative	HPA_body_single_cell	body_cell_system	body_cell_system	microglia	11	0	2916	9	0	13.2563		1		1	1
Axis1	primary	negative	HPA_body_single_cell	body_cell_system	body_cell_system	monocyte_macrophage_dendritic	11	0	2916	41	0	3.00105		1		1	1
Axis1	primary	negative	HPA_body_single_cell	body_cell_system	body_cell_system	muscle	11	0	2916	33	0	3.7281		1		1	1
Axis1	primary	negative	HPA_body_single_cell	body_cell_system	body_cell_system	neutrophil_granulocyte	11	0	2916	59	0	2.08001		1		1	1
Axis1	primary	negative	HPA_body_single_cell	body_cell_system	body_cell_system	other_epithelial_secretory	11	0	2916	77	0	1.58682		1		1	1
Axis1	primary	negative	HPA_body_single_cell	body_cell_system	body_cell_system	other_systemic	11	0	2916	59	0	2.08001		1		1	1
Axis1	primary	negative	HPA_body_single_cell	body_cell_system	body_cell_system	platelet_coagulation_megakaryocyte	11	0	2916	22	0	5.57198		1		1	1
Axis1	primary	negative	HPA_body_single_cell	body_cell_system	body_cell_system	reproductive_germline	11	1	2916	106	2.66667	3.79215	1.41504	0.335038	DNAJB8	1	1
Axis1	primary	negative	HPA_body_single_cell	body_cell_system	body_cell_system	retinal_sensory_neural	11	0	2916	17	0	7.1764		1		1	1
Axis1	primary	negative	HPA_body_single_cell	body_cell_system	body_cell_system	t_b_nk_plasma_lymphoid	11	0	2916	54	0	2.27483		1		1	1
Axis1	primary	negative	HPA_brain_region	brain_region	brain_region	brainstem	11	0	2916	64	0	1.9154		1		1	1
Axis1	primary	negative	HPA_brain_region	brain_region	brain_region	cerebellum	11	0	2916	115	0	1.05044		1		1	1
Axis1	primary	negative	HPA_brain_region	brain_region	brain_region	cortex	11	0	2916	169	0	0.701937		1		1	1
Axis1	primary	negative	HPA_brain_region	brain_region	brain_region	medial_temporal_limbic	11	0	2916	3	0	36.0559		1		1	1
Axis1	primary	negative	HPA_brain_region	brain_region	brain_region	subcortex_basal_ganglia	11	0	2916	37	0	3.3258		1		1	1
Axis1	primary	negative	HPA_brain_region	brain_region	brain_region	subcortex_diencephalon	11	0	2916	79	0	1.5458		1		1	1
Axis1	primary	negative	HPA_brain_subregion	brain_region	brain_region	brainstem	11	0	2916	56	0	2.19277		1		1	1
Axis1	primary	negative	HPA_brain_subregion	brain_region	brain_region	cerebellum	11	0	2916	106	0	1.14289		1		1	1
Axis1	primary	negative	HPA_brain_subregion	brain_region	brain_region	cortex	11	0	2916	83	0	1.46967		1		1	1
Axis1	primary	negative	HPA_brain_subregion	brain_region	brain_region	medial_temporal_limbic	11	0	2916	55	0	2.23306		1		1	1
Axis1	primary	negative	HPA_brain_subregion	brain_region	brain_region	subcortex_basal_ganglia	11	0	2916	38	0	3.23828		1		1	1
Axis1	primary	negative	HPA_single_cell_type	cell_type	cell_type	astrocyte	11	0	2916	118	0	1.02275		1		1	1
Axis1	primary	negative	HPA_single_cell_type	cell_type	cell_type	choroid_ependymal	11	0	2916	147	0	0.813117		1		1	1
Axis1	primary	negative	HPA_single_cell_type	cell_type	cell_type	endothelial	11	2	2916	312	1.86022	2.19976	0.895469	0.332482	NECAP2;TPT1	1	1
Axis1	primary	negative	HPA_single_cell_type	cell_type	cell_type	excitatory_neuron	11	0	2916	88	0	1.38418		1		1	1
Axis1	primary	negative	HPA_single_cell_type	cell_type	cell_type	inhibitory_neuron	11	0	2916	82	0	1.48801		1		1	1
Axis1	primary	negative	HPA_single_cell_type	cell_type	cell_type	microglia_macrophage	11	1	2916	419	0.594976	0.849121	-0.749096	0.819048	SYAP1	1	1
Axis1	primary	negative	HPA_single_cell_type	cell_type	cell_type	neuron_unspecified	11	0	2916	64	0	1.9154		1		1	1
Axis1	primary	negative	HPA_single_cell_type	cell_type	cell_type	oligodendrocyte	11	0	2916	139	0	0.862241		1		1	1
Axis1	primary	negative	HPA_single_cell_type	cell_type	cell_type	vascular_mural	11	1	2916	312	0.834084	1.18986	-0.261736	0.712655	NUDC	1	1
Axis1	primary	negative	SEA_AD_MTG_trimmed_means	cell_type	cell_type	astrocyte	11	0	2916	103	0	1.17727		1		1	1
Axis1	primary	negative	SEA_AD_MTG_trimmed_means	cell_type	cell_type	endothelial	11	0	2916	194	0	0.606125		1		1	1
Axis1	primary	negative	SEA_AD_MTG_trimmed_means	cell_type	cell_type	excitatory_neuron	11	8	2916	870	6.32019	5.75395	2.65997	0.00406459	AP2B1;CRKL;GGA1;NAA10;NECAP2;NUDC;SYAP1;TPT1	0.0325167	0.64627
Axis1	primary	negative	SEA_AD_MTG_trimmed_means	cell_type	cell_type	inhibitory_neuron	11	1	2916	137	2.03603	2.89848	1.02576	0.411554	ERP29	1	1
Axis1	primary	negative	SEA_AD_MTG_trimmed_means	cell_type	cell_type	microglia_pvm	11	0	2916	96	0	1.26583		1		1	1
Axis1	primary	negative	SEA_AD_MTG_trimmed_means	cell_type	cell_type	oligodendrocyte	11	0	2916	68	0	1.80102		1		1	1
Axis1	primary	negative	SEA_AD_MTG_trimmed_means	cell_type	cell_type	opc	11	0	2916	61	0	2.01096		1		1	1
Axis1	primary	negative	SEA_AD_MTG_trimmed_means	cell_type	cell_type	vascular_leptomeningeal	11	0	2916	84	0	1.45176		1		1	1
Axis1	primary	all_signed_mapped	HPA_GTEx_brain	brain_region	brain_region	brainstem	20	0	2916	38	0	1.8109		1		1	1
Axis1	primary	all_signed_mapped	HPA_GTEx_brain	brain_region	brain_region	cerebellum	20	1	2916	251	0.557053	0.812682	-0.844114	0.835746	NRXN3	1	1
Axis1	primary	all_signed_mapped	HPA_GTEx_brain	brain_region	brain_region	cortex	20	2	2916	99	3.20619	3.88011	1.68086	0.146141	EPHA4;FZD8	0.876848	1
Axis1	primary	all_signed_mapped	HPA_GTEx_brain	brain_region	brain_region	medial_temporal_limbic	20	0	2916	9	0	7.41335		1		1	1
Axis1	primary	all_signed_mapped	HPA_GTEx_brain	brain_region	brain_region	subcortex_basal_ganglia	20	0	2916	99	0	0.685746		1		1	1
Axis1	primary	all_signed_mapped	HPA_GTEx_brain	brain_region	brain_region	subcortex_diencephalon	20	0	2916	52	0	1.32149		1		1	1
Axis1	primary	all_signed_mapped	HPA_body_single_cell	body_cell_system	body_cell_system	adipose_stromal_mesenchymal	20	0	2916	9	0	7.41335		1		1	1
Axis1	primary	all_signed_mapped	HPA_body_single_cell	body_cell_system	body_cell_system	astrocyte_glial	20	0	2916	28	0	2.45486		1		1	1
Axis1	primary	all_signed_mapped	HPA_body_single_cell	body_cell_system	body_cell_system	brain_neural	20	0	2916	8	0	8.28838		1		1	1
Axis1	primary	all_signed_mapped	HPA_body_single_cell	body_cell_system	body_cell_system	endocrine	20	0	2916	23	0	2.98236		1		1	1
Axis1	primary	all_signed_mapped	HPA_body_single_cell	body_cell_system	body_cell_system	endothelial_vascular_mural	20	0	2916	18	0	3.79499		1		1	1
Axis1	primary	all_signed_mapped	HPA_body_single_cell	body_cell_system	body_cell_system	gut_epithelial	20	0	2916	62	0	1.10615		1		1	1
Axis1	primary	all_signed_mapped	HPA_body_single_cell	body_cell_system	body_cell_system	hematopoietic_progenitor_erythroid	20	0	2916	5	0	12.8226		1		1	1
Axis1	primary	all_signed_mapped	HPA_body_single_cell	body_cell_system	body_cell_system	kidney_epithelial	20	0	2916	23	0	2.98236		1		1	1
Axis1	primary	all_signed_mapped	HPA_body_single_cell	body_cell_system	body_cell_system	liver_secretory	20	0	2916	67	0	1.0224		1		1	1
Axis1	primary	all_signed_mapped	HPA_body_single_cell	body_cell_system	body_cell_system	microglia	20	0	2916	9	0	7.41335		1		1	1
Axis1	primary	all_signed_mapped	HPA_body_single_cell	body_cell_system	body_cell_system	monocyte_macrophage_dendritic	20	0	2916	41	0	1.67823		1		1	1
Axis1	primary	all_signed_mapped	HPA_body_single_cell	body_cell_system	body_cell_system	muscle	20	0	2916	33	0	2.08482		1		1	1
Axis1	primary	all_signed_mapped	HPA_body_single_cell	body_cell_system	body_cell_system	neutrophil_granulocyte	20	0	2916	59	0	1.16315		1		1	1
Axis1	primary	all_signed_mapped	HPA_body_single_cell	body_cell_system	body_cell_system	other_epithelial_secretory	20	0	2916	77	0	0.887333		1		1	1
Axis1	primary	all_signed_mapped	HPA_body_single_cell	body_cell_system	body_cell_system	other_systemic	20	0	2916	59	0	1.16315		1		1	1
Axis1	primary	all_signed_mapped	HPA_body_single_cell	body_cell_system	body_cell_system	platelet_coagulation_megakaryocyte	20	0	2916	22	0	3.11599		1		1	1
Axis1	primary	all_signed_mapped	HPA_body_single_cell	body_cell_system	body_cell_system	reproductive_germline	20	1	2916	106	1.399	2.03536	0.484393	0.524332	DNAJB8	1	1
Axis1	primary	all_signed_mapped	HPA_body_single_cell	body_cell_system	body_cell_system	retinal_sensory_neural	20	0	2916	17	0	4.01324		1		1	1
Axis1	primary	all_signed_mapped	HPA_body_single_cell	body_cell_system	body_cell_system	t_b_nk_plasma_lymphoid	20	1	2916	54	2.82324	4.08843	1.49735	0.312764	CD6	1	1
Axis1	primary	all_signed_mapped	HPA_brain_region	brain_region	brain_region	brainstem	20	0	2916	64	0	1.07109		1		1	1
Axis1	primary	all_signed_mapped	HPA_brain_region	brain_region	brain_region	cerebellum	20	2	2916	115	2.73648	3.31409	1.45232	0.185254	NRXN3;SMOC1	0.973019	1
Axis1	primary	all_signed_mapped	HPA_brain_region	brain_region	brain_region	cortex	20	2	2916	169	1.8157	2.2021	0.860527	0.32434	EPHA4;FLRT2	0.973019	1
Axis1	primary	all_signed_mapped	HPA_brain_region	brain_region	brain_region	medial_temporal_limbic	20	0	2916	3	0	20.1638		1		1	1
Axis1	primary	all_signed_mapped	HPA_brain_region	brain_region	brain_region	subcortex_basal_ganglia	20	0	2916	37	0	1.85984		1		1	1
Axis1	primary	all_signed_mapped	HPA_brain_region	brain_region	brain_region	subcortex_diencephalon	20	0	2916	79	0	0.864396		1		1	1
Axis1	primary	all_signed_mapped	HPA_brain_subregion	brain_region	brain_region	brainstem	20	1	2916	56	2.71866	3.93832	1.4429	0.322337	CD6	0.537229	1
Axis1	primary	all_signed_mapped	HPA_brain_subregion	brain_region	brain_region	cerebellum	20	1	2916	106	1.399	2.03536	0.484393	0.524332	SMOC1	0.655415	1
Axis1	primary	all_signed_mapped	HPA_brain_subregion	brain_region	brain_region	cortex	20	2	2916	83	3.86145	4.66838	1.94914	0.109323	EPHA4;FLRT2	0.537229	1
Axis1	primary	all_signed_mapped	HPA_brain_subregion	brain_region	brain_region	medial_temporal_limbic	20	1	2916	55	2.76998	4.012	1.46988	0.317567	FZD8	0.537229	1
Axis1	primary	all_signed_mapped	HPA_brain_subregion	brain_region	brain_region	subcortex_basal_ganglia	20	0	2916	38	0	1.8109		1		1	1
Axis1	primary	all_signed_mapped	HPA_single_cell_type	cell_type	cell_type	astrocyte	20	0	2916	118	0	0.571884		1		1	1
Axis1	primary	all_signed_mapped	HPA_single_cell_type	cell_type	cell_type	choroid_ependymal	20	3	2916	147	3.37255	3.80969	1.75384	0.0763133	EFNA4;EPHA4;FZD8	0.686819	1
Axis1	primary	all_signed_mapped	HPA_single_cell_type	cell_type	cell_type	endothelial	20	4	2916	312	2.10065	2.28835	1.07084	0.158467	CD93;EPHB4;NECAP2;TPT1	0.713101	1
Axis1	primary	all_signed_mapped	HPA_single_cell_type	cell_type	cell_type	excitatory_neuron	20	0	2916	88	0	0.774011		1		1	1
Axis1	primary	all_signed_mapped	HPA_single_cell_type	cell_type	cell_type	inhibitory_neuron	20	1	2916	82	1.82911	2.65739	0.871142	0.435812	NRXN3	0.980576	1
Axis1	primary	all_signed_mapped	HPA_single_cell_type	cell_type	cell_type	microglia_macrophage	20	1	2916	419	0.312012	0.455565	-1.68033	0.955552	SYAP1	1	1
Axis1	primary	all_signed_mapped	HPA_single_cell_type	cell_type	cell_type	neuron_unspecified	20	1	2916	64	2.36675	3.43247	1.24291	0.359378	CD6	0.980576	1
Axis1	primary	all_signed_mapped	HPA_single_cell_type	cell_type	cell_type	oligodendrocyte	20	1	2916	139	1.05187	1.53207	0.0729548	0.62473	SMOC1	1	1
Axis1	primary	all_signed_mapped	HPA_single_cell_type	cell_type	cell_type	vascular_mural	20	1	2916	312	0.437468	0.638474	-1.19275	0.896804	NUDC	1	1
Axis1	primary	all_signed_mapped	SEA_AD_MTG_trimmed_means	cell_type	cell_type	astrocyte	20	0	2916	103	0	0.658301		1		1	1
Axis1	primary	all_signed_mapped	SEA_AD_MTG_trimmed_means	cell_type	cell_type	endothelial	20	0	2916	194	0	0.338893		1		1	1
Axis1	primary	all_signed_mapped	SEA_AD_MTG_trimmed_means	cell_type	cell_type	excitatory_neuron	20	9	2916	870	1.9338	1.95183	0.951437	0.10936	AP2B1;CRKL;EPHA4;GGA1;NAA10;NECAP2;NUDC;SYAP1;TPT1	0.874881	1
Axis1	primary	all_signed_mapped	SEA_AD_MTG_trimmed_means	cell_type	cell_type	inhibitory_neuron	20	2	2916	137	2.27243	2.75406	1.18423	0.241295	ERP29;NRXN3	0.921917	1
Axis1	primary	all_signed_mapped	SEA_AD_MTG_trimmed_means	cell_type	cell_type	microglia_pvm	20	0	2916	96	0	0.707823		1		1	1
Axis1	primary	all_signed_mapped	SEA_AD_MTG_trimmed_means	cell_type	cell_type	oligodendrocyte	20	0	2916	68	0	1.00712		1		1	1
Axis1	primary	all_signed_mapped	SEA_AD_MTG_trimmed_means	cell_type	cell_type	opc	20	1	2916	61	2.48772	3.60648	1.31482	0.345719	SMOC1	0.921917	1
Axis1	primary	all_signed_mapped	SEA_AD_MTG_trimmed_means	cell_type	cell_type	vascular_leptomeningeal	20	0	2916	84	0	0.811805		1		1	1
Axis2	exploratory_limited_proxy	positive	HPA_GTEx_brain	brain_region	brain_region	brainstem	4	0	2916	38	0	8.29582		1		1	1
Axis2	exploratory_limited_proxy	positive	HPA_GTEx_brain	brain_region	brain_region	cerebellum	4	0	2916	251	0	1.17583		1		1	1
Axis2	exploratory_limited_proxy	positive	HPA_GTEx_brain	brain_region	brain_region	cortex	4	0	2916	99	0	3.14182		1		1	1
Axis2	exploratory_limited_proxy	positive	HPA_GTEx_brain	brain_region	brain_region	medial_temporal_limbic	4	0	2916	9	0	33.9591		1		1	1
Axis2	exploratory_limited_proxy	positive	HPA_GTEx_brain	brain_region	brain_region	subcortex_basal_ganglia	4	0	2916	99	0	3.14182		1		1	1
Axis2	exploratory_limited_proxy	positive	HPA_GTEx_brain	brain_region	brain_region	subcortex_diencephalon	4	0	2916	52	0	6.05397		1		1	1
Axis2	exploratory_limited_proxy	positive	HPA_body_single_cell	body_cell_system	body_cell_system	adipose_stromal_mesenchymal	4	0	2916	9	0	33.9591		1		1	1
Axis2	exploratory_limited_proxy	positive	HPA_body_single_cell	body_cell_system	body_cell_system	astrocyte_glial	4	0	2916	28	0	11.2456		1		1	1
Axis2	exploratory_limited_proxy	positive	HPA_body_single_cell	body_cell_system	body_cell_system	brain_neural	4	0	2916	8	0	37.9673		1		1	1
Axis2	exploratory_limited_proxy	positive	HPA_body_single_cell	body_cell_system	body_cell_system	endocrine	4	0	2916	23	0	13.6619		1		1	1
Axis2	exploratory_limited_proxy	positive	HPA_body_single_cell	body_cell_system	body_cell_system	endothelial_vascular_mural	4	0	2916	18	0	17.3844		1		1	1
Axis2	exploratory_limited_proxy	positive	HPA_body_single_cell	body_cell_system	body_cell_system	gut_epithelial	4	0	2916	62	0	5.06756		1		1	1
Axis2	exploratory_limited_proxy	positive	HPA_body_single_cell	body_cell_system	body_cell_system	hematopoietic_progenitor_erythroid	4	0	2916	5	0	58.7374		1		1	1
Axis2	exploratory_limited_proxy	positive	HPA_body_single_cell	body_cell_system	body_cell_system	kidney_epithelial	4	0	2916	23	0	13.6619		1		1	1
Axis2	exploratory_limited_proxy	positive	HPA_body_single_cell	body_cell_system	body_cell_system	liver_secretory	4	0	2916	67	0	4.68395		1		1	1
Axis2	exploratory_limited_proxy	positive	HPA_body_single_cell	body_cell_system	body_cell_system	microglia	4	0	2916	9	0	33.9591		1		1	1
Axis2	exploratory_limited_proxy	positive	HPA_body_single_cell	body_cell_system	body_cell_system	monocyte_macrophage_dendritic	4	0	2916	41	0	7.68809		1		1	1
Axis2	exploratory_limited_proxy	positive	HPA_body_single_cell	body_cell_system	body_cell_system	muscle	4	0	2916	33	0	9.55058		1		1	1
Axis2	exploratory_limited_proxy	positive	HPA_body_single_cell	body_cell_system	body_cell_system	neutrophil_granulocyte	4	1	2916	59	16.4023	20.9121	4.03583	0.0785486	FCAR	1	1
Axis2	exploratory_limited_proxy	positive	HPA_body_single_cell	body_cell_system	body_cell_system	other_epithelial_secretory	4	0	2916	77	0	4.06523		1		1	1
Axis2	exploratory_limited_proxy	positive	HPA_body_single_cell	body_cell_system	body_cell_system	other_systemic	4	0	2916	59	0	5.32866		1		1	1
Axis2	exploratory_limited_proxy	positive	HPA_body_single_cell	body_cell_system	body_cell_system	platelet_coagulation_megakaryocyte	4	0	2916	22	0	14.2741		1		1	1
Axis2	exploratory_limited_proxy	positive	HPA_body_single_cell	body_cell_system	body_cell_system	reproductive_germline	4	0	2916	106	0	2.92801		1		1	1
Axis2	exploratory_limited_proxy	positive	HPA_body_single_cell	body_cell_system	body_cell_system	retinal_sensory_neural	4	0	2916	17	0	18.3841		1		1	1
Axis2	exploratory_limited_proxy	positive	HPA_body_single_cell	body_cell_system	body_cell_system	t_b_nk_plasma_lymphoid	4	0	2916	54	0	5.82773		1		1	1
Axis2	exploratory_limited_proxy	positive	HPA_brain_region	brain_region	brain_region	brainstem	4	0	2916	64	0	4.90698		1		1	1
Axis2	exploratory_limited_proxy	positive	HPA_brain_region	brain_region	brain_region	cerebellum	4	0	2916	115	0	2.6912		1		1	1
Axis2	exploratory_limited_proxy	positive	HPA_brain_region	brain_region	brain_region	cortex	4	0	2916	169	0	1.79843		1		1	1
Axis2	exploratory_limited_proxy	positive	HPA_brain_region	brain_region	brain_region	medial_temporal_limbic	4	0	2916	3	0	92.3651		1		1	1
Axis2	exploratory_limited_proxy	positive	HPA_brain_region	brain_region	brain_region	subcortex_basal_ganglia	4	0	2916	37	0	8.52		1		1	1
Axis2	exploratory_limited_proxy	positive	HPA_brain_region	brain_region	brain_region	subcortex_diencephalon	4	0	2916	79	0	3.96017		1		1	1
Axis2	exploratory_limited_proxy	positive	HPA_brain_subregion	brain_region	brain_region	brainstem	4	0	2916	56	0	5.6175		1		1	1
Axis2	exploratory_limited_proxy	positive	HPA_brain_subregion	brain_region	brain_region	cerebellum	4	0	2916	106	0	2.92801		1		1	1
Axis2	exploratory_limited_proxy	positive	HPA_brain_subregion	brain_region	brain_region	cortex	4	0	2916	83	0	3.76514		1		1	1
Axis2	exploratory_limited_proxy	positive	HPA_brain_subregion	brain_region	brain_region	medial_temporal_limbic	4	0	2916	55	0	5.72072		1		1	1
Axis2	exploratory_limited_proxy	positive	HPA_brain_subregion	brain_region	brain_region	subcortex_basal_ganglia	4	0	2916	38	0	8.29582		1		1	1
Axis2	exploratory_limited_proxy	positive	HPA_single_cell_type	cell_type	cell_type	astrocyte	4	0	2916	118	0	2.62025		1		1	1
Axis2	exploratory_limited_proxy	positive	HPA_single_cell_type	cell_type	cell_type	choroid_ependymal	4	0	2916	147	0	2.08324		1		1	1
Axis2	exploratory_limited_proxy	positive	HPA_single_cell_type	cell_type	cell_type	endothelial	4	0	2916	312	0	0.924622		1		1	1
Axis2	exploratory_limited_proxy	positive	HPA_single_cell_type	cell_type	cell_type	excitatory_neuron	4	0	2916	88	0	3.54614		1		1	1
Axis2	exploratory_limited_proxy	positive	HPA_single_cell_type	cell_type	cell_type	inhibitory_neuron	4	0	2916	82	0	3.81212		1		1	1
Axis2	exploratory_limited_proxy	positive	HPA_single_cell_type	cell_type	cell_type	microglia_macrophage	4	2	2916	419	5.98321	5.97725	2.58092	0.101302	LRRC25;OLR1	0.911721	1
Axis2	exploratory_limited_proxy	positive	HPA_single_cell_type	cell_type	cell_type	neuron_unspecified	4	0	2916	64	0	4.90698		1		1	1
Axis2	exploratory_limited_proxy	positive	HPA_single_cell_type	cell_type	cell_type	oligodendrocyte	4	0	2916	139	0	2.20908		1		1	1
Axis2	exploratory_limited_proxy	positive	HPA_single_cell_type	cell_type	cell_type	vascular_mural	4	1	2916	312	2.78778	3.57922	1.47912	0.36422	AGR2	1	1
Axis2	exploratory_limited_proxy	positive	SEA_AD_MTG_trimmed_means	cell_type	cell_type	astrocyte	4	0	2916	103	0	3.0161		1		1	1
Axis2	exploratory_limited_proxy	positive	SEA_AD_MTG_trimmed_means	cell_type	cell_type	endothelial	4	0	2916	194	0	1.55298		1		1	1
Axis2	exploratory_limited_proxy	positive	SEA_AD_MTG_trimmed_means	cell_type	cell_type	excitatory_neuron	4	0	2916	870	0	0.260706		1		1	1
Axis2	exploratory_limited_proxy	positive	SEA_AD_MTG_trimmed_means	cell_type	cell_type	inhibitory_neuron	4	0	2916	137	0	2.24283		1		1	1
Axis2	exploratory_limited_proxy	positive	SEA_AD_MTG_trimmed_means	cell_type	cell_type	microglia_pvm	4	1	2916	96	9.88421	12.644	3.30513	0.125387	OLR1	1	1
Axis2	exploratory_limited_proxy	positive	SEA_AD_MTG_trimmed_means	cell_type	cell_type	oligodendrocyte	4	0	2916	68	0	4.61395		1		1	1
Axis2	exploratory_limited_proxy	positive	SEA_AD_MTG_trimmed_means	cell_type	cell_type	opc	4	0	2916	61	0	5.15176		1		1	1
Axis2	exploratory_limited_proxy	positive	SEA_AD_MTG_trimmed_means	cell_type	cell_type	vascular_leptomeningeal	4	0	2916	84	0	3.71926		1		1	1
Axis2	exploratory_limited_proxy	negative	HPA_GTEx_brain	brain_region	brain_region	brainstem	16	0	2916	38	0	2.25305		1		1	1
Axis2	exploratory_limited_proxy	negative	HPA_GTEx_brain	brain_region	brain_region	cerebellum	16	0	2916	251	0	0.319236		1		1	1
Axis2	exploratory_limited_proxy	negative	HPA_GTEx_brain	brain_region	brain_region	cortex	16	1	2916	99	1.90612	2.7534	0.930641	0.425409	EPHB6	1	1
Axis2	exploratory_limited_proxy	negative	HPA_GTEx_brain	brain_region	brain_region	medial_temporal_limbic	16	0	2916	9	0	9.22329		1		1	1
Axis2	exploratory_limited_proxy	negative	HPA_GTEx_brain	brain_region	brain_region	subcortex_basal_ganglia	16	0	2916	99	0	0.853205		1		1	1
Axis2	exploratory_limited_proxy	negative	HPA_GTEx_brain	brain_region	brain_region	subcortex_diencephalon	16	0	2916	52	0	1.64416		1		1	1
Axis2	exploratory_limited_proxy	negative	HPA_body_single_cell	body_cell_system	body_cell_system	adipose_stromal_mesenchymal	16	0	2916	9	0	9.22329		1		1	1
Axis2	exploratory_limited_proxy	negative	HPA_body_single_cell	body_cell_system	body_cell_system	astrocyte_glial	16	0	2916	28	0	3.05423		1		1	1
Axis2	exploratory_limited_proxy	negative	HPA_body_single_cell	body_cell_system	body_cell_system	brain_neural	16	0	2916	8	0	10.3119		1		1	1
Axis2	exploratory_limited_proxy	negative	HPA_body_single_cell	body_cell_system	body_cell_system	endocrine	16	0	2916	23	0	3.71051		1		1	1
Axis2	exploratory_limited_proxy	negative	HPA_body_single_cell	body_cell_system	body_cell_system	endothelial_vascular_mural	16	0	2916	18	0	4.72154		1		1	1
Axis2	exploratory_limited_proxy	negative	HPA_body_single_cell	body_cell_system	body_cell_system	gut_epithelial	16	0	2916	62	0	1.37624		1		1	1
Axis2	exploratory_limited_proxy	negative	HPA_body_single_cell	body_cell_system	body_cell_system	hematopoietic_progenitor_erythroid	16	0	2916	5	0	15.9532		1		1	1
Axis2	exploratory_limited_proxy	negative	HPA_body_single_cell	body_cell_system	body_cell_system	kidney_epithelial	16	0	2916	23	0	3.71051		1		1	1
Axis2	exploratory_limited_proxy	negative	HPA_body_single_cell	body_cell_system	body_cell_system	liver_secretory	16	0	2916	67	0	1.27205		1		1	1
Axis2	exploratory_limited_proxy	negative	HPA_body_single_cell	body_cell_system	body_cell_system	microglia	16	0	2916	9	0	9.22329		1		1	1
Axis2	exploratory_limited_proxy	negative	HPA_body_single_cell	body_cell_system	body_cell_system	monocyte_macrophage_dendritic	16	0	2916	41	0	2.08799		1		1	1
Axis2	exploratory_limited_proxy	negative	HPA_body_single_cell	body_cell_system	body_cell_system	muscle	16	0	2916	33	0	2.59385		1		1	1
Axis2	exploratory_limited_proxy	negative	HPA_body_single_cell	body_cell_system	body_cell_system	neutrophil_granulocyte	16	1	2916	59	3.26667	4.70223	1.70782	0.279568	IL1R1	1	1
Axis2	exploratory_limited_proxy	negative	HPA_body_single_cell	body_cell_system	body_cell_system	other_epithelial_secretory	16	0	2916	77	0	1.10401		1		1	1
Axis2	exploratory_limited_proxy	negative	HPA_body_single_cell	body_cell_system	body_cell_system	other_systemic	16	0	2916	59	0	1.44716		1		1	1
Axis2	exploratory_limited_proxy	negative	HPA_body_single_cell	body_cell_system	body_cell_system	platelet_coagulation_megakaryocyte	16	0	2916	22	0	3.87677		1		1	1
Axis2	exploratory_limited_proxy	negative	HPA_body_single_cell	body_cell_system	body_cell_system	reproductive_germline	16	0	2916	106	0	0.795134		1		1	1
Axis2	exploratory_limited_proxy	negative	HPA_body_single_cell	body_cell_system	body_cell_system	retinal_sensory_neural	16	0	2916	17	0	4.99307		1		1	1
Axis2	exploratory_limited_proxy	negative	HPA_body_single_cell	body_cell_system	body_cell_system	t_b_nk_plasma_lymphoid	16	0	2916	54	0	1.58271		1		1	1
Axis2	exploratory_limited_proxy	negative	HPA_brain_region	brain_region	brain_region	brainstem	16	0	2916	64	0	1.33263		1		1	1
Axis2	exploratory_limited_proxy	negative	HPA_brain_region	brain_region	brain_region	cerebellum	16	0	2916	115	0	0.730815		1		1	1
Axis2	exploratory_limited_proxy	negative	HPA_brain_region	brain_region	brain_region	cortex	16	2	2916	169	2.3379	2.81369	1.22521	0.236457	CD48;EPHB6	1	1
Axis2	exploratory_limited_proxy	negative	HPA_brain_region	brain_region	brain_region	medial_temporal_limbic	16	0	2916	3	0	25.0866		1		1	1
Axis2	exploratory_limited_proxy	negative	HPA_brain_region	brain_region	brain_region	subcortex_basal_ganglia	16	0	2916	37	0	2.31394		1		1	1
Axis2	exploratory_limited_proxy	negative	HPA_brain_region	brain_region	brain_region	subcortex_diencephalon	16	1	2916	79	2.41197	3.47956	1.27021	0.35635	NRP2	1	1
Axis2	exploratory_limited_proxy	negative	HPA_brain_subregion	brain_region	brain_region	brainstem	16	0	2916	56	0	1.52561		1		1	1
Axis2	exploratory_limited_proxy	negative	HPA_brain_subregion	brain_region	brain_region	cerebellum	16	0	2916	106	0	0.795134		1		1	1
Axis2	exploratory_limited_proxy	negative	HPA_brain_subregion	brain_region	brain_region	cortex	16	2	2916	83	4.97178	5.96467	2.31376	0.0742202	EFNB2;EPHB6	0.371101	1
Axis2	exploratory_limited_proxy	negative	HPA_brain_subregion	brain_region	brain_region	medial_temporal_limbic	16	0	2916	55	0	1.55364		1		1	1
Axis2	exploratory_limited_proxy	negative	HPA_brain_subregion	brain_region	brain_region	subcortex_basal_ganglia	16	0	2916	38	0	2.25305		1		1	1
Axis2	exploratory_limited_proxy	negative	HPA_single_cell_type	cell_type	cell_type	astrocyte	16	1	2916	118	1.58575	2.29252	0.66517	0.484526	NTRK2	1	1
Axis2	exploratory_limited_proxy	negative	HPA_single_cell_type	cell_type	cell_type	choroid_ependymal	16	1	2916	147	1.25753	1.81955	0.330598	0.563871	ROR1	1	1
Axis2	exploratory_limited_proxy	negative	HPA_single_cell_type	cell_type	cell_type	endothelial	16	5	2916	312	3.83921	4.03372	1.94081	0.0219397	DLL4;EFNB2;ENG;IL1R1;NRP2	0.197457	1
Axis2	exploratory_limited_proxy	negative	HPA_single_cell_type	cell_type	cell_type	excitatory_neuron	16	0	2916	88	0	0.96302		1		1	1
Axis2	exploratory_limited_proxy	negative	HPA_single_cell_type	cell_type	cell_type	inhibitory_neuron	16	2	2916	82	5.03571	6.04091	2.3322	0.0726614	EPHB6;ROBO1	0.326976	1
Axis2	exploratory_limited_proxy	negative	HPA_single_cell_type	cell_type	cell_type	microglia_macrophage	16	2	2916	419	0.850634	1.0256	-0.23339	0.692808	CD48;IFNGR1	1	1
Axis2	exploratory_limited_proxy	negative	HPA_single_cell_type	cell_type	cell_type	neuron_unspecified	16	0	2916	64	0	1.33263		1		1	1
Axis2	exploratory_limited_proxy	negative	HPA_single_cell_type	cell_type	cell_type	oligodendrocyte	16	1	2916	139	1.3343	1.93024	0.416083	0.543211	TNFRSF21	1	1
Axis2	exploratory_limited_proxy	negative	HPA_single_cell_type	cell_type	cell_type	vascular_mural	16	1	2916	312	0.554984	0.804484	-0.849482	0.837256	KIRREL1	1	1
Axis2	exploratory_limited_proxy	negative	SEA_AD_MTG_trimmed_means	cell_type	cell_type	astrocyte	16	1	2916	103	1.82876	2.64217	0.870864	0.438359	NTRK2	0.701375	1
Axis2	exploratory_limited_proxy	negative	SEA_AD_MTG_trimmed_means	cell_type	cell_type	endothelial	16	7	2916	194	11.284	11.4253	3.49621	3.54369e-05	CD59;DLL4;EFNB2;ENG;IL1R1;NRP2;SEMA4C	0.000283495	0.0225378
Axis2	exploratory_limited_proxy	negative	SEA_AD_MTG_trimmed_means	cell_type	cell_type	excitatory_neuron	16	1	2916	870	0.155811	0.226103	-2.68213	0.99661	EPHB6	1	1
Axis2	exploratory_limited_proxy	negative	SEA_AD_MTG_trimmed_means	cell_type	cell_type	inhibitory_neuron	16	1	2916	137	1.3549	1.95994	0.438188	0.537904	ROBO1	0.717205	1
Axis2	exploratory_limited_proxy	negative	SEA_AD_MTG_trimmed_means	cell_type	cell_type	microglia_pvm	16	1	2916	96	1.96842	2.84293	0.977039	0.415513	IFNGR1	0.701375	1
Axis2	exploratory_limited_proxy	negative	SEA_AD_MTG_trimmed_means	cell_type	cell_type	oligodendrocyte	16	0	2916	68	0	1.25304		1		1	1
Axis2	exploratory_limited_proxy	negative	SEA_AD_MTG_trimmed_means	cell_type	cell_type	opc	16	1	2916	61	3.15556	4.54359	1.65789	0.287616	TNFRSF21	0.701375	1
Axis2	exploratory_limited_proxy	negative	SEA_AD_MTG_trimmed_means	cell_type	cell_type	vascular_leptomeningeal	16	2	2916	84	4.90941	5.89028	2.29555	0.0757903	KIRREL1;ROR1	0.303161	1
Axis2	exploratory_limited_proxy	all_signed_mapped	HPA_GTEx_brain	brain_region	brain_region	brainstem	20	0	2916	38	0	1.8109		1		1	1
Axis2	exploratory_limited_proxy	all_signed_mapped	HPA_GTEx_brain	brain_region	brain_region	cerebellum	20	0	2916	251	0	0.256558		1		1	1
Axis2	exploratory_limited_proxy	all_signed_mapped	HPA_GTEx_brain	brain_region	brain_region	cortex	20	1	2916	99	1.50269	2.18547	0.587543	0.49998	EPHB6	1	1
Axis2	exploratory_limited_proxy	all_signed_mapped	HPA_GTEx_brain	brain_region	brain_region	medial_temporal_limbic	20	0	2916	9	0	7.41335		1		1	1
Axis2	exploratory_limited_proxy	all_signed_mapped	HPA_GTEx_brain	brain_region	brain_region	subcortex_basal_ganglia	20	0	2916	99	0	0.685746		1		1	1
Axis2	exploratory_limited_proxy	all_signed_mapped	HPA_GTEx_brain	brain_region	brain_region	subcortex_diencephalon	20	0	2916	52	0	1.32149		1		1	1
Axis2	exploratory_limited_proxy	all_signed_mapped	HPA_body_single_cell	body_cell_system	body_cell_system	adipose_stromal_mesenchymal	20	0	2916	9	0	7.41335		1		1	1
Axis2	exploratory_limited_proxy	all_signed_mapped	HPA_body_single_cell	body_cell_system	body_cell_system	astrocyte_glial	20	0	2916	28	0	2.45486		1		1	1
Axis2	exploratory_limited_proxy	all_signed_mapped	HPA_body_single_cell	body_cell_system	body_cell_system	brain_neural	20	0	2916	8	0	8.28838		1		1	1
Axis2	exploratory_limited_proxy	all_signed_mapped	HPA_body_single_cell	body_cell_system	body_cell_system	endocrine	20	0	2916	23	0	2.98236		1		1	1
Axis2	exploratory_limited_proxy	all_signed_mapped	HPA_body_single_cell	body_cell_system	body_cell_system	endothelial_vascular_mural	20	0	2916	18	0	3.79499		1		1	1
Axis2	exploratory_limited_proxy	all_signed_mapped	HPA_body_single_cell	body_cell_system	body_cell_system	gut_epithelial	20	0	2916	62	0	1.10615		1		1	1
Axis2	exploratory_limited_proxy	all_signed_mapped	HPA_body_single_cell	body_cell_system	body_cell_system	hematopoietic_progenitor_erythroid	20	0	2916	5	0	12.8226		1		1	1
Axis2	exploratory_limited_proxy	all_signed_mapped	HPA_body_single_cell	body_cell_system	body_cell_system	kidney_epithelial	20	0	2916	23	0	2.98236		1		1	1
Axis2	exploratory_limited_proxy	all_signed_mapped	HPA_body_single_cell	body_cell_system	body_cell_system	liver_secretory	20	0	2916	67	0	1.0224		1		1	1
Axis2	exploratory_limited_proxy	all_signed_mapped	HPA_body_single_cell	body_cell_system	body_cell_system	microglia	20	0	2916	9	0	7.41335		1		1	1
Axis2	exploratory_limited_proxy	all_signed_mapped	HPA_body_single_cell	body_cell_system	body_cell_system	monocyte_macrophage_dendritic	20	0	2916	41	0	1.67823		1		1	1
Axis2	exploratory_limited_proxy	all_signed_mapped	HPA_body_single_cell	body_cell_system	body_cell_system	muscle	20	0	2916	33	0	2.08482		1		1	1
Axis2	exploratory_limited_proxy	all_signed_mapped	HPA_body_single_cell	body_cell_system	body_cell_system	neutrophil_granulocyte	20	2	2916	59	5.53411	6.67333	2.46835	0.0605689	FCAR;IL1R1	1	1
Axis2	exploratory_limited_proxy	all_signed_mapped	HPA_body_single_cell	body_cell_system	body_cell_system	other_epithelial_secretory	20	0	2916	77	0	0.887333		1		1	1
Axis2	exploratory_limited_proxy	all_signed_mapped	HPA_body_single_cell	body_cell_system	body_cell_system	other_systemic	20	0	2916	59	0	1.16315		1		1	1
Axis2	exploratory_limited_proxy	all_signed_mapped	HPA_body_single_cell	body_cell_system	body_cell_system	platelet_coagulation_megakaryocyte	20	0	2916	22	0	3.11599		1		1	1
Axis2	exploratory_limited_proxy	all_signed_mapped	HPA_body_single_cell	body_cell_system	body_cell_system	reproductive_germline	20	0	2916	106	0	0.63907		1		1	1
Axis2	exploratory_limited_proxy	all_signed_mapped	HPA_body_single_cell	body_cell_system	body_cell_system	retinal_sensory_neural	20	0	2916	17	0	4.01324		1		1	1
Axis2	exploratory_limited_proxy	all_signed_mapped	HPA_body_single_cell	body_cell_system	body_cell_system	t_b_nk_plasma_lymphoid	20	0	2916	54	0	1.2721		1		1	1
Axis2	exploratory_limited_proxy	all_signed_mapped	HPA_brain_region	brain_region	brain_region	brainstem	20	0	2916	64	0	1.07109		1		1	1
Axis2	exploratory_limited_proxy	all_signed_mapped	HPA_brain_region	brain_region	brain_region	cerebellum	20	0	2916	115	0	0.587372		1		1	1
Axis2	exploratory_limited_proxy	all_signed_mapped	HPA_brain_region	brain_region	brain_region	cortex	20	2	2916	169	1.8157	2.2021	0.860527	0.32434	CD48;EPHB6	1	1
Axis2	exploratory_limited_proxy	all_signed_mapped	HPA_brain_region	brain_region	brain_region	medial_temporal_limbic	20	0	2916	3	0	20.1638		1		1	1
Axis2	exploratory_limited_proxy	all_signed_mapped	HPA_brain_region	brain_region	brain_region	subcortex_basal_ganglia	20	0	2916	37	0	1.85984		1		1	1
Axis2	exploratory_limited_proxy	all_signed_mapped	HPA_brain_region	brain_region	brain_region	subcortex_diencephalon	20	1	2916	79	1.90148	2.76188	0.927126	0.423705	NRP2	1	1
Axis2	exploratory_limited_proxy	all_signed_mapped	HPA_brain_subregion	brain_region	brain_region	brainstem	20	0	2916	56	0	1.2262		1		1	1
Axis2	exploratory_limited_proxy	all_signed_mapped	HPA_brain_subregion	brain_region	brain_region	cerebellum	20	0	2916	106	0	0.63907		1		1	1
Axis2	exploratory_limited_proxy	all_signed_mapped	HPA_brain_subregion	brain_region	brain_region	cortex	20	2	2916	83	3.86145	4.66838	1.94914	0.109323	EFNB2;EPHB6	0.546616	1
Axis2	exploratory_limited_proxy	all_signed_mapped	HPA_brain_subregion	brain_region	brain_region	medial_temporal_limbic	20	0	2916	55	0	1.24874		1		1	1
Axis2	exploratory_limited_proxy	all_signed_mapped	HPA_brain_subregion	brain_region	brain_region	subcortex_basal_ganglia	20	0	2916	38	0	1.8109		1		1	1
Axis2	exploratory_limited_proxy	all_signed_mapped	HPA_single_cell_type	cell_type	cell_type	astrocyte	20	1	2916	118	1.25011	1.81964	0.322058	0.563479	NTRK2	0.832753	1
Axis2	exploratory_limited_proxy	all_signed_mapped	HPA_single_cell_type	cell_type	cell_type	choroid_ependymal	20	1	2916	147	0.991348	1.44421	-0.0125362	0.64584	ROR1	0.832753	1
Axis2	exploratory_limited_proxy	all_signed_mapped	HPA_single_cell_type	cell_type	cell_type	endothelial	20	5	2916	312	2.81107	2.98815	1.49112	0.0546324	DLL4;EFNB2;ENG;IL1R1;NRP2	0.482038	1
Axis2	exploratory_limited_proxy	all_signed_mapped	HPA_single_cell_type	cell_type	cell_type	excitatory_neuron	20	0	2916	88	0	0.774011		1		1	1
Axis2	exploratory_limited_proxy	all_signed_mapped	HPA_single_cell_type	cell_type	cell_type	inhibitory_neuron	20	2	2916	82	3.91111	4.72805	1.96758	0.10712	EPHB6;ROBO1	0.482038	1
Axis2	exploratory_limited_proxy	all_signed_mapped	HPA_single_cell_type	cell_type	cell_type	microglia_macrophage	20	4	2916	419	1.49458	1.62882	0.579738	0.321551	CD48;IFNGR1;LRRC25;OLR1	0.832753	1
Axis2	exploratory_limited_proxy	all_signed_mapped	HPA_single_cell_type	cell_type	cell_type	neuron_unspecified	20	0	2916	64	0	1.07109		1		1	1
Axis2	exploratory_limited_proxy	all_signed_mapped	HPA_single_cell_type	cell_type	cell_type	oligodendrocyte	20	1	2916	139	1.05187	1.53207	0.0729548	0.62473	TNFRSF21	0.832753	1
Axis2	exploratory_limited_proxy	all_signed_mapped	HPA_single_cell_type	cell_type	cell_type	vascular_mural	20	2	2916	312	0.926882	1.12569	-0.109543	0.647697	AGR2;KIRREL1	0.832753	1
Axis2	exploratory_limited_proxy	all_signed_mapped	SEA_AD_MTG_trimmed_means	cell_type	cell_type	astrocyte	20	1	2916	103	1.44169	2.09719	0.527763	0.514037	NTRK2	0.822459	1
Axis2	exploratory_limited_proxy	all_signed_mapped	SEA_AD_MTG_trimmed_means	cell_type	cell_type	endothelial	20	7	2916	194	7.80049	8.02815	2.96357	0.000190824	CD59;DLL4;EFNB2;ENG;IL1R1;NRP2;SEMA4C	0.00152659	0.060682
Axis2	exploratory_limited_proxy	all_signed_mapped	SEA_AD_MTG_trimmed_means	cell_type	cell_type	excitatory_neuron	20	1	2916	870	0.122767	0.179369	-3.02601	0.999187	EPHB6	1	1
Axis2	exploratory_limited_proxy	all_signed_mapped	SEA_AD_MTG_trimmed_means	cell_type	cell_type	inhibitory_neuron	20	1	2916	137	1.06811	1.55565	0.0950622	0.619268	ROBO1	0.825691	1
Axis2	exploratory_limited_proxy	all_signed_mapped	SEA_AD_MTG_trimmed_means	cell_type	cell_type	microglia_pvm	20	2	2916	96	3.31206	4.00758	1.72773	0.139036	IFNGR1;OLR1	0.370763	1
Axis2	exploratory_limited_proxy	all_signed_mapped	SEA_AD_MTG_trimmed_means	cell_type	cell_type	oligodendrocyte	20	0	2916	68	0	1.00712		1		1	1
Axis2	exploratory_limited_proxy	all_signed_mapped	SEA_AD_MTG_trimmed_means	cell_type	cell_type	opc	20	1	2916	61	2.48772	3.60648	1.31482	0.345719	TNFRSF21	0.691437	1
Axis2	exploratory_limited_proxy	all_signed_mapped	SEA_AD_MTG_trimmed_means	cell_type	cell_type	vascular_leptomeningeal	20	2	2916	84	3.81301	4.61016	1.93093	0.11154	KIRREL1;ROR1	0.370763	1
Axis3	exploratory_limited_proxy	positive	HPA_GTEx_brain	brain_region	brain_region	brainstem	7	0	2916	38	0	4.97229		1		1	1
Axis3	exploratory_limited_proxy	positive	HPA_GTEx_brain	brain_region	brain_region	cerebellum	7	1	2916	251	1.77267	2.45002	0.825921	0.467803	CLSTN3	1	1
Axis3	exploratory_limited_proxy	positive	HPA_GTEx_brain	brain_region	brain_region	cortex	7	1	2916	99	4.78061	6.58688	2.2572	0.214972	EPHA10	1	1
Axis3	exploratory_limited_proxy	positive	HPA_GTEx_brain	brain_region	brain_region	medial_temporal_limbic	7	0	2916	9	0	20.3544		1		1	1
Axis3	exploratory_limited_proxy	positive	HPA_GTEx_brain	brain_region	brain_region	subcortex_basal_ganglia	7	0	2916	99	0	1.88308		1		1	1
Axis3	exploratory_limited_proxy	positive	HPA_GTEx_brain	brain_region	brain_region	subcortex_diencephalon	7	0	2916	52	0	3.62857		1		1	1
Axis3	exploratory_limited_proxy	positive	HPA_body_single_cell	body_cell_system	body_cell_system	adipose_stromal_mesenchymal	7	0	2916	9	0	20.3544		1		1	1
Axis3	exploratory_limited_proxy	positive	HPA_body_single_cell	body_cell_system	body_cell_system	astrocyte_glial	7	0	2916	28	0	6.74035		1		1	1
Axis3	exploratory_limited_proxy	positive	HPA_body_single_cell	body_cell_system	body_cell_system	brain_neural	7	0	2916	8	0	22.7569		1		1	1
Axis3	exploratory_limited_proxy	positive	HPA_body_single_cell	body_cell_system	body_cell_system	endocrine	7	0	2916	23	0	8.18865		1		1	1
Axis3	exploratory_limited_proxy	positive	HPA_body_single_cell	body_cell_system	body_cell_system	endothelial_vascular_mural	7	0	2916	18	0	10.4198		1		1	1
Axis3	exploratory_limited_proxy	positive	HPA_body_single_cell	body_cell_system	body_cell_system	gut_epithelial	7	0	2916	62	0	3.03733		1		1	1
Axis3	exploratory_limited_proxy	positive	HPA_body_single_cell	body_cell_system	body_cell_system	hematopoietic_progenitor_erythroid	7	0	2916	5	0	35.2061		1		1	1
Axis3	exploratory_limited_proxy	positive	HPA_body_single_cell	body_cell_system	body_cell_system	kidney_epithelial	7	0	2916	23	0	8.18865		1		1	1
Axis3	exploratory_limited_proxy	positive	HPA_body_single_cell	body_cell_system	body_cell_system	liver_secretory	7	0	2916	67	0	2.80741		1		1	1
Axis3	exploratory_limited_proxy	positive	HPA_body_single_cell	body_cell_system	body_cell_system	microglia	7	0	2916	9	0	20.3544		1		1	1
Axis3	exploratory_limited_proxy	positive	HPA_body_single_cell	body_cell_system	body_cell_system	monocyte_macrophage_dendritic	7	0	2916	41	0	4.60803		1		1	1
Axis3	exploratory_limited_proxy	positive	HPA_body_single_cell	body_cell_system	body_cell_system	muscle	7	0	2916	33	0	5.72438		1		1	1
Axis3	exploratory_limited_proxy	positive	HPA_body_single_cell	body_cell_system	body_cell_system	neutrophil_granulocyte	7	0	2916	59	0	3.19384		1		1	1
Axis3	exploratory_limited_proxy	positive	HPA_body_single_cell	body_cell_system	body_cell_system	other_epithelial_secretory	7	0	2916	77	0	2.43656		1		1	1
Axis3	exploratory_limited_proxy	positive	HPA_body_single_cell	body_cell_system	body_cell_system	other_systemic	7	0	2916	59	0	3.19384		1		1	1
Axis3	exploratory_limited_proxy	positive	HPA_body_single_cell	body_cell_system	body_cell_system	platelet_coagulation_megakaryocyte	7	0	2916	22	0	8.55556		1		1	1
Axis3	exploratory_limited_proxy	positive	HPA_body_single_cell	body_cell_system	body_cell_system	reproductive_germline	7	1	2916	106	4.45079	6.13452	2.15406	0.22854	EPHA10	1	1
Axis3	exploratory_limited_proxy	positive	HPA_body_single_cell	body_cell_system	body_cell_system	retinal_sensory_neural	7	0	2916	17	0	11.019		1		1	1
Axis3	exploratory_limited_proxy	positive	HPA_body_single_cell	body_cell_system	body_cell_system	t_b_nk_plasma_lymphoid	7	1	2916	54	8.98113	12.3214	3.1669	0.122766	CD6	1	1
Axis3	exploratory_limited_proxy	positive	HPA_brain_region	brain_region	brain_region	brainstem	7	0	2916	64	0	2.94109		1		1	1
Axis3	exploratory_limited_proxy	positive	HPA_brain_region	brain_region	brain_region	cerebellum	7	0	2916	115	0	1.61299		1		1	1
Axis3	exploratory_limited_proxy	positive	HPA_brain_region	brain_region	brain_region	cortex	7	1	2916	169	2.71925	3.75462	1.44321	0.34188	EPHA10	1	1
Axis3	exploratory_limited_proxy	positive	HPA_brain_region	brain_region	brain_region	medial_temporal_limbic	7	0	2916	3	0	55.3619		1		1	1
Axis3	exploratory_limited_proxy	positive	HPA_brain_region	brain_region	brain_region	subcortex_basal_ganglia	7	0	2916	37	0	5.10667		1		1	1
Axis3	exploratory_limited_proxy	positive	HPA_brain_region	brain_region	brain_region	subcortex_diencephalon	7	0	2916	79	0	2.37358		1		1	1
Axis3	exploratory_limited_proxy	positive	HPA_brain_subregion	brain_region	brain_region	brainstem	7	1	2916	56	8.64848	11.869	3.11245	0.127052	CD6	0.635261	1
Axis3	exploratory_limited_proxy	positive	HPA_brain_subregion	brain_region	brain_region	cerebellum	7	0	2916	106	0	1.75493		1		1	1
Axis3	exploratory_limited_proxy	positive	HPA_brain_subregion	brain_region	brain_region	cortex	7	0	2916	83	0	2.25669		1		1	1
Axis3	exploratory_limited_proxy	positive	HPA_brain_subregion	brain_region	brain_region	medial_temporal_limbic	7	0	2916	55	0	3.42883		1		1	1
Axis3	exploratory_limited_proxy	positive	HPA_brain_subregion	brain_region	brain_region	subcortex_basal_ganglia	7	0	2916	38	0	4.97229		1		1	1
Axis3	exploratory_limited_proxy	positive	HPA_single_cell_type	cell_type	cell_type	astrocyte	7	0	2916	118	0	1.57046		1		1	1
Axis3	exploratory_limited_proxy	positive	HPA_single_cell_type	cell_type	cell_type	choroid_ependymal	7	0	2916	147	0	1.24859		1		1	1
Axis3	exploratory_limited_proxy	positive	HPA_single_cell_type	cell_type	cell_type	endothelial	7	0	2916	312	0	0.554133		1		1	1
Axis3	exploratory_limited_proxy	positive	HPA_single_cell_type	cell_type	cell_type	excitatory_neuron	7	1	2916	88	5.40613	7.44396	2.4346	0.193237	CLSTN3	0.579712	1
Axis3	exploratory_limited_proxy	positive	HPA_single_cell_type	cell_type	cell_type	inhibitory_neuron	7	2	2916	82	14.145	15.9768	3.82222	0.0149675	EPHA10;TNFRSF6B	0.134708	1
Axis3	exploratory_limited_proxy	positive	HPA_single_cell_type	cell_type	cell_type	microglia_macrophage	7	1	2916	419	0.993222	1.37386	-0.00981233	0.662797	CD207	1	1
Axis3	exploratory_limited_proxy	positive	HPA_single_cell_type	cell_type	cell_type	neuron_unspecified	7	1	2916	64	7.5291	10.3446	2.91248	0.14402	CD6	0.579712	1
Axis3	exploratory_limited_proxy	positive	HPA_single_cell_type	cell_type	cell_type	oligodendrocyte	7	0	2916	139	0	1.32401		1		1	1
Axis3	exploratory_limited_proxy	positive	HPA_single_cell_type	cell_type	cell_type	vascular_mural	7	0	2916	312	0	0.554133		1		1	1
Axis3	exploratory_limited_proxy	positive	SEA_AD_MTG_trimmed_means	cell_type	cell_type	astrocyte	7	0	2916	103	0	1.80773		1		1	1
Axis3	exploratory_limited_proxy	positive	SEA_AD_MTG_trimmed_means	cell_type	cell_type	endothelial	7	1	2916	194	2.34542	3.23971	1.22985	0.382722	TNFRSF6B	1	1
Axis3	exploratory_limited_proxy	positive	SEA_AD_MTG_trimmed_means	cell_type	cell_type	excitatory_neuron	7	2	2916	870	0.940553	1.06846	-0.0884189	0.667375	CLSTN3;EPHA10	1	1
Axis3	exploratory_limited_proxy	positive	SEA_AD_MTG_trimmed_means	cell_type	cell_type	inhibitory_neuron	7	0	2916	137	0	1.34424		1		1	1
Axis3	exploratory_limited_proxy	positive	SEA_AD_MTG_trimmed_means	cell_type	cell_type	microglia_pvm	7	0	2916	96	0	1.9437		1		1	1
Axis3	exploratory_limited_proxy	positive	SEA_AD_MTG_trimmed_means	cell_type	cell_type	oligodendrocyte	7	0	2916	68	0	2.76545		1		1	1
Axis3	exploratory_limited_proxy	positive	SEA_AD_MTG_trimmed_means	cell_type	cell_type	opc	7	0	2916	61	0	3.0878		1		1	1
Axis3	exploratory_limited_proxy	positive	SEA_AD_MTG_trimmed_means	cell_type	cell_type	vascular_leptomeningeal	7	0	2916	84	0	2.22919		1		1	1
Axis3	exploratory_limited_proxy	negative	HPA_GTEx_brain	brain_region	brain_region	brainstem	4	0	2916	38	0	8.29582		1		1	1
Axis3	exploratory_limited_proxy	negative	HPA_GTEx_brain	brain_region	brain_region	cerebellum	4	0	2916	251	0	1.17583		1		1	1
Axis3	exploratory_limited_proxy	negative	HPA_GTEx_brain	brain_region	brain_region	cortex	4	0	2916	99	0	3.14182		1		1	1
Axis3	exploratory_limited_proxy	negative	HPA_GTEx_brain	brain_region	brain_region	medial_temporal_limbic	4	0	2916	9	0	33.9591		1		1	1
Axis3	exploratory_limited_proxy	negative	HPA_GTEx_brain	brain_region	brain_region	subcortex_basal_ganglia	4	1	2916	99	9.57143	12.2458	3.25873	0.129105	RGS8	0.774629	1
Axis3	exploratory_limited_proxy	negative	HPA_GTEx_brain	brain_region	brain_region	subcortex_diencephalon	4	0	2916	52	0	6.05397		1		1	1
Axis3	exploratory_limited_proxy	negative	HPA_body_single_cell	body_cell_system	body_cell_system	adipose_stromal_mesenchymal	4	0	2916	9	0	33.9591		1		1	1
Axis3	exploratory_limited_proxy	negative	HPA_body_single_cell	body_cell_system	body_cell_system	astrocyte_glial	4	0	2916	28	0	11.2456		1		1	1
Axis3	exploratory_limited_proxy	negative	HPA_body_single_cell	body_cell_system	body_cell_system	brain_neural	4	0	2916	8	0	37.9673		1		1	1
Axis3	exploratory_limited_proxy	negative	HPA_body_single_cell	body_cell_system	body_cell_system	endocrine	4	0	2916	23	0	13.6619		1		1	1
Axis3	exploratory_limited_proxy	negative	HPA_body_single_cell	body_cell_system	body_cell_system	endothelial_vascular_mural	4	0	2916	18	0	17.3844		1		1	1
Axis3	exploratory_limited_proxy	negative	HPA_body_single_cell	body_cell_system	body_cell_system	gut_epithelial	4	0	2916	62	0	5.06756		1		1	1
Axis3	exploratory_limited_proxy	negative	HPA_body_single_cell	body_cell_system	body_cell_system	hematopoietic_progenitor_erythroid	4	0	2916	5	0	58.7374		1		1	1
Axis3	exploratory_limited_proxy	negative	HPA_body_single_cell	body_cell_system	body_cell_system	kidney_epithelial	4	0	2916	23	0	13.6619		1		1	1
Axis3	exploratory_limited_proxy	negative	HPA_body_single_cell	body_cell_system	body_cell_system	liver_secretory	4	0	2916	67	0	4.68395		1		1	1
Axis3	exploratory_limited_proxy	negative	HPA_body_single_cell	body_cell_system	body_cell_system	microglia	4	0	2916	9	0	33.9591		1		1	1
Axis3	exploratory_limited_proxy	negative	HPA_body_single_cell	body_cell_system	body_cell_system	monocyte_macrophage_dendritic	4	0	2916	41	0	7.68809		1		1	1
Axis3	exploratory_limited_proxy	negative	HPA_body_single_cell	body_cell_system	body_cell_system	muscle	4	0	2916	33	0	9.55058		1		1	1
Axis3	exploratory_limited_proxy	negative	HPA_body_single_cell	body_cell_system	body_cell_system	neutrophil_granulocyte	4	0	2916	59	0	5.32866		1		1	1
Axis3	exploratory_limited_proxy	negative	HPA_body_single_cell	body_cell_system	body_cell_system	other_epithelial_secretory	4	0	2916	77	0	4.06523		1		1	1
Axis3	exploratory_limited_proxy	negative	HPA_body_single_cell	body_cell_system	body_cell_system	other_systemic	4	1	2916	59	16.4023	20.9121	4.03583	0.0785486	KLK6	0.746212	1
Axis3	exploratory_limited_proxy	negative	HPA_body_single_cell	body_cell_system	body_cell_system	platelet_coagulation_megakaryocyte	4	0	2916	22	0	14.2741		1		1	1
Axis3	exploratory_limited_proxy	negative	HPA_body_single_cell	body_cell_system	body_cell_system	reproductive_germline	4	0	2916	106	0	2.92801		1		1	1
Axis3	exploratory_limited_proxy	negative	HPA_body_single_cell	body_cell_system	body_cell_system	retinal_sensory_neural	4	1	2916	17	60.3333	75.2338	5.91488	0.0231283	RGS8	0.439437	1
Axis3	exploratory_limited_proxy	negative	HPA_body_single_cell	body_cell_system	body_cell_system	t_b_nk_plasma_lymphoid	4	0	2916	54	0	5.82773		1		1	1
Axis3	exploratory_limited_proxy	negative	HPA_brain_region	brain_region	brain_region	brainstem	4	0	2916	64	0	4.90698		1		1	1
Axis3	exploratory_limited_proxy	negative	HPA_brain_region	brain_region	brain_region	cerebellum	4	0	2916	115	0	2.6912		1		1	1
Axis3	exploratory_limited_proxy	negative	HPA_brain_region	brain_region	brain_region	cortex	4	0	2916	169	0	1.79843		1		1	1
Axis3	exploratory_limited_proxy	negative	HPA_brain_region	brain_region	brain_region	medial_temporal_limbic	4	0	2916	3	0	92.3651		1		1	1
Axis3	exploratory_limited_proxy	negative	HPA_brain_region	brain_region	brain_region	subcortex_basal_ganglia	4	0	2916	37	0	8.52		1		1	1
Axis3	exploratory_limited_proxy	negative	HPA_brain_region	brain_region	brain_region	subcortex_diencephalon	4	1	2916	79	12.1111	15.475	3.59826	0.104094	RGS8	0.624565	1
Axis3	exploratory_limited_proxy	negative	HPA_brain_subregion	brain_region	brain_region	brainstem	4	0	2916	56	0	5.6175		1		1	1
Axis3	exploratory_limited_proxy	negative	HPA_brain_subregion	brain_region	brain_region	cerebellum	4	1	2916	106	8.91111	11.4049	3.15561	0.137734	KLK6	0.229556	1
Axis3	exploratory_limited_proxy	negative	HPA_brain_subregion	brain_region	brain_region	cortex	4	0	2916	83	0	3.76514		1		1	1
Axis3	exploratory_limited_proxy	negative	HPA_brain_subregion	brain_region	brain_region	medial_temporal_limbic	4	1	2916	55	17.642	22.4784	4.14094	0.0733747	IL34	0.183437	1
Axis3	exploratory_limited_proxy	negative	HPA_brain_subregion	brain_region	brain_region	subcortex_basal_ganglia	4	1	2916	38	25.9009	32.8629	4.69493	0.0511419	RGS8	0.183437	1
Axis3	exploratory_limited_proxy	negative	HPA_single_cell_type	cell_type	cell_type	astrocyte	4	0	2916	118	0	2.62025		1		1	1
Axis3	exploratory_limited_proxy	negative	HPA_single_cell_type	cell_type	cell_type	choroid_ependymal	4	0	2916	147	0	2.08324		1		1	1
Axis3	exploratory_limited_proxy	negative	HPA_single_cell_type	cell_type	cell_type	endothelial	4	1	2916	312	2.78778	3.57922	1.47912	0.36422	ECE1	1	1
Axis3	exploratory_limited_proxy	negative	HPA_single_cell_type	cell_type	cell_type	excitatory_neuron	4	0	2916	88	0	3.54614		1		1	1
Axis3	exploratory_limited_proxy	negative	HPA_single_cell_type	cell_type	cell_type	inhibitory_neuron	4	1	2916	82	11.6502	14.8896	3.54228	0.10788	RGS8	0.798982	1
Axis3	exploratory_limited_proxy	negative	HPA_single_cell_type	cell_type	cell_type	microglia_macrophage	4	0	2916	419	0	0.660442		1		1	1
Axis3	exploratory_limited_proxy	negative	HPA_single_cell_type	cell_type	cell_type	neuron_unspecified	4	0	2916	64	0	4.90698		1		1	1
Axis3	exploratory_limited_proxy	negative	HPA_single_cell_type	cell_type	cell_type	oligodendrocyte	4	1	2916	139	6.70048	8.58535	2.74427	0.177552	KLK6	0.798982	1
Axis3	exploratory_limited_proxy	negative	HPA_single_cell_type	cell_type	cell_type	vascular_mural	4	0	2916	312	0	0.924622		1		1	1
Axis3	exploratory_limited_proxy	negative	SEA_AD_MTG_trimmed_means	cell_type	cell_type	astrocyte	4	0	2916	103	0	3.0161		1		1	1
Axis3	exploratory_limited_proxy	negative	SEA_AD_MTG_trimmed_means	cell_type	cell_type	endothelial	4	0	2916	194	0	1.55298		1		1	1
Axis3	exploratory_limited_proxy	negative	SEA_AD_MTG_trimmed_means	cell_type	cell_type	excitatory_neuron	4	1	2916	870	0.783659	1.00723	-0.351701	0.757846	IL34	1	1
Axis3	exploratory_limited_proxy	negative	SEA_AD_MTG_trimmed_means	cell_type	cell_type	inhibitory_neuron	4	1	2916	137	6.80392	8.71743	2.76637	0.175178	RGS8	0.467142	1
Axis3	exploratory_limited_proxy	negative	SEA_AD_MTG_trimmed_means	cell_type	cell_type	microglia_pvm	4	0	2916	96	0	3.24295		1		1	1
Axis3	exploratory_limited_proxy	negative	SEA_AD_MTG_trimmed_means	cell_type	cell_type	oligodendrocyte	4	1	2916	68	14.1542	18.0667	3.82316	0.0901108	KLK6	0.441587	1
Axis3	exploratory_limited_proxy	negative	SEA_AD_MTG_trimmed_means	cell_type	cell_type	opc	4	0	2916	61	0	5.15176		1		1	1
Axis3	exploratory_limited_proxy	negative	SEA_AD_MTG_trimmed_means	cell_type	cell_type	vascular_leptomeningeal	4	1	2916	84	11.3614	14.5227	3.50607	0.110397	ECE1	0.441587	1
Axis3	exploratory_limited_proxy	all_signed_mapped	HPA_GTEx_brain	brain_region	brain_region	brainstem	11	0	2916	38	0	3.23828		1		1	1
Axis3	exploratory_limited_proxy	all_signed_mapped	HPA_GTEx_brain	brain_region	brain_region	cerebellum	11	1	2916	251	1.062	1.5144	0.0867838	0.62912	CLSTN3	1	1
Axis3	exploratory_limited_proxy	all_signed_mapped	HPA_GTEx_brain	brain_region	brain_region	cortex	11	1	2916	99	2.86429	4.07179	1.51818	0.316554	EPHA10	0.949663	1
Axis3	exploratory_limited_proxy	all_signed_mapped	HPA_GTEx_brain	brain_region	brain_region	medial_temporal_limbic	11	0	2916	9	0	13.2563		1		1	1
Axis3	exploratory_limited_proxy	all_signed_mapped	HPA_GTEx_brain	brain_region	brain_region	subcortex_basal_ganglia	11	1	2916	99	2.86429	4.07179	1.51818	0.316554	RGS8	0.949663	1
Axis3	exploratory_limited_proxy	all_signed_mapped	HPA_GTEx_brain	brain_region	brain_region	subcortex_diencephalon	11	0	2916	52	0	2.36315		1		1	1
Axis3	exploratory_limited_proxy	all_signed_mapped	HPA_body_single_cell	body_cell_system	body_cell_system	adipose_stromal_mesenchymal	11	0	2916	9	0	13.2563		1		1	1
Axis3	exploratory_limited_proxy	all_signed_mapped	HPA_body_single_cell	body_cell_system	body_cell_system	astrocyte_glial	11	0	2916	28	0	4.38978		1		1	1
Axis3	exploratory_limited_proxy	all_signed_mapped	HPA_body_single_cell	body_cell_system	body_cell_system	brain_neural	11	0	2916	8	0	14.821		1		1	1
Axis3	exploratory_limited_proxy	all_signed_mapped	HPA_body_single_cell	body_cell_system	body_cell_system	endocrine	11	0	2916	23	0	5.33302		1		1	1
Axis3	exploratory_limited_proxy	all_signed_mapped	HPA_body_single_cell	body_cell_system	body_cell_system	endothelial_vascular_mural	11	0	2916	18	0	6.78613		1		1	1
Axis3	exploratory_limited_proxy	all_signed_mapped	HPA_body_single_cell	body_cell_system	body_cell_system	gut_epithelial	11	0	2916	62	0	1.97809		1		1	1
Axis3	exploratory_limited_proxy	all_signed_mapped	HPA_body_single_cell	body_cell_system	body_cell_system	hematopoietic_progenitor_erythroid	11	0	2916	5	0	22.9289		1		1	1
Axis3	exploratory_limited_proxy	all_signed_mapped	HPA_body_single_cell	body_cell_system	body_cell_system	kidney_epithelial	11	0	2916	23	0	5.33302		1		1	1
Axis3	exploratory_limited_proxy	all_signed_mapped	HPA_body_single_cell	body_cell_system	body_cell_system	liver_secretory	11	0	2916	67	0	1.82834		1		1	1
Axis3	exploratory_limited_proxy	all_signed_mapped	HPA_body_single_cell	body_cell_system	body_cell_system	microglia	11	0	2916	9	0	13.2563		1		1	1
Axis3	exploratory_limited_proxy	all_signed_mapped	HPA_body_single_cell	body_cell_system	body_cell_system	monocyte_macrophage_dendritic	11	0	2916	41	0	3.00105		1		1	1
Axis3	exploratory_limited_proxy	all_signed_mapped	HPA_body_single_cell	body_cell_system	body_cell_system	muscle	11	0	2916	33	0	3.7281		1		1	1
Axis3	exploratory_limited_proxy	all_signed_mapped	HPA_body_single_cell	body_cell_system	body_cell_system	neutrophil_granulocyte	11	0	2916	59	0	2.08001		1		1	1
Axis3	exploratory_limited_proxy	all_signed_mapped	HPA_body_single_cell	body_cell_system	body_cell_system	other_epithelial_secretory	11	0	2916	77	0	1.58682		1		1	1
Axis3	exploratory_limited_proxy	all_signed_mapped	HPA_body_single_cell	body_cell_system	body_cell_system	other_systemic	11	1	2916	59	4.90862	6.9536	2.29532	0.201674	KLK6	1	1
Axis3	exploratory_limited_proxy	all_signed_mapped	HPA_body_single_cell	body_cell_system	body_cell_system	platelet_coagulation_megakaryocyte	11	0	2916	22	0	5.57198		1		1	1
Axis3	exploratory_limited_proxy	all_signed_mapped	HPA_body_single_cell	body_cell_system	body_cell_system	reproductive_germline	11	1	2916	106	2.66667	3.79215	1.41504	0.335038	EPHA10	1	1
Axis3	exploratory_limited_proxy	all_signed_mapped	HPA_body_single_cell	body_cell_system	body_cell_system	retinal_sensory_neural	11	1	2916	17	18.0562	25.0173	4.17443	0.0623959	RGS8	1	1
Axis3	exploratory_limited_proxy	all_signed_mapped	HPA_body_single_cell	body_cell_system	body_cell_system	t_b_nk_plasma_lymphoid	11	1	2916	54	5.38113	7.61682	2.42791	0.186143	CD6	1	1
Axis3	exploratory_limited_proxy	all_signed_mapped	HPA_brain_region	brain_region	brain_region	brainstem	11	0	2916	64	0	1.9154		1		1	1
Axis3	exploratory_limited_proxy	all_signed_mapped	HPA_brain_region	brain_region	brain_region	cerebellum	11	0	2916	115	0	1.05044		1		1	1
Axis3	exploratory_limited_proxy	all_signed_mapped	HPA_brain_region	brain_region	brain_region	cortex	11	1	2916	169	1.62917	2.3209	0.704134	0.482063	EPHA10	1	1
Axis3	exploratory_limited_proxy	all_signed_mapped	HPA_brain_region	brain_region	brain_region	medial_temporal_limbic	11	0	2916	3	0	36.0559		1		1	1
Axis3	exploratory_limited_proxy	all_signed_mapped	HPA_brain_region	brain_region	brain_region	subcortex_basal_ganglia	11	0	2916	37	0	3.3258		1		1	1
Axis3	exploratory_limited_proxy	all_signed_mapped	HPA_brain_region	brain_region	brain_region	subcortex_diencephalon	11	1	2916	79	3.62436	5.14559	1.85773	0.261141	RGS8	1	1
Axis3	exploratory_limited_proxy	all_signed_mapped	HPA_brain_subregion	brain_region	brain_region	brainstem	11	1	2916	56	5.18182	7.33719	2.37346	0.192388	CD6	0.320646	1
Axis3	exploratory_limited_proxy	all_signed_mapped	HPA_brain_subregion	brain_region	brain_region	cerebellum	11	1	2916	106	2.66667	3.79215	1.41504	0.335038	KLK6	0.418797	1
Axis3	exploratory_limited_proxy	all_signed_mapped	HPA_brain_subregion	brain_region	brain_region	cortex	11	0	2916	83	0	1.46967		1		1	1
Axis3	exploratory_limited_proxy	all_signed_mapped	HPA_brain_subregion	brain_region	brain_region	medial_temporal_limbic	11	1	2916	55	5.27963	7.47444	2.40044	0.189271	IL34	0.320646	1
Axis3	exploratory_limited_proxy	all_signed_mapped	HPA_brain_subregion	brain_region	brain_region	subcortex_basal_ganglia	11	1	2916	38	7.75135	10.9276	2.95445	0.134579	RGS8	0.320646	1
Axis3	exploratory_limited_proxy	all_signed_mapped	HPA_single_cell_type	cell_type	cell_type	astrocyte	11	0	2916	118	0	1.02275		1		1	1
Axis3	exploratory_limited_proxy	all_signed_mapped	HPA_single_cell_type	cell_type	cell_type	choroid_ependymal	11	0	2916	147	0	0.813117		1		1	1
Axis3	exploratory_limited_proxy	all_signed_mapped	HPA_single_cell_type	cell_type	cell_type	endothelial	11	1	2916	312	0.834084	1.18986	-0.261736	0.712655	ECE1	1	1
Axis3	exploratory_limited_proxy	all_signed_mapped	HPA_single_cell_type	cell_type	cell_type	excitatory_neuron	11	1	2916	88	3.23908	4.60163	1.69558	0.286564	CLSTN3	0.859691	1
Axis3	exploratory_limited_proxy	all_signed_mapped	HPA_single_cell_type	cell_type	cell_type	inhibitory_neuron	11	3	2916	82	13.4146	14.6397	3.74573	0.00300501	EPHA10;RGS8;TNFRSF6B	0.0270451	0.637061
Axis3	exploratory_limited_proxy	all_signed_mapped	HPA_single_cell_type	cell_type	cell_type	microglia_macrophage	11	1	2916	419	0.594976	0.849121	-0.749096	0.819048	CD207	1	1
Axis3	exploratory_limited_proxy	all_signed_mapped	HPA_single_cell_type	cell_type	cell_type	neuron_unspecified	11	1	2916	64	4.51111	6.39483	2.17348	0.216935	CD6	0.859691	1
Axis3	exploratory_limited_proxy	all_signed_mapped	HPA_single_cell_type	cell_type	cell_type	oligodendrocyte	11	1	2916	139	2.00507	2.85456	1.00365	0.416204	KLK6	0.93646	1
Axis3	exploratory_limited_proxy	all_signed_mapped	HPA_single_cell_type	cell_type	cell_type	vascular_mural	11	0	2916	312	0	0.360835		1		1	1
Axis3	exploratory_limited_proxy	all_signed_mapped	SEA_AD_MTG_trimmed_means	cell_type	cell_type	astrocyte	11	0	2916	103	0	1.17727		1		1	1
Axis3	exploratory_limited_proxy	all_signed_mapped	SEA_AD_MTG_trimmed_means	cell_type	cell_type	endothelial	11	1	2916	194	1.40518	2.00258	0.490756	0.531703	TNFRSF6B	1	1
Axis3	exploratory_limited_proxy	all_signed_mapped	SEA_AD_MTG_trimmed_means	cell_type	cell_type	excitatory_neuron	11	3	2916	870	0.881488	0.967588	-0.181987	0.683453	CLSTN3;EPHA10;IL34	1	1
Axis3	exploratory_limited_proxy	all_signed_mapped	SEA_AD_MTG_trimmed_means	cell_type	cell_type	inhibitory_neuron	11	1	2916	137	2.03603	2.89848	1.02576	0.411554	RGS8	1	1
Axis3	exploratory_limited_proxy	all_signed_mapped	SEA_AD_MTG_trimmed_means	cell_type	cell_type	microglia_pvm	11	0	2916	96	0	1.26583		1		1	1
Axis3	exploratory_limited_proxy	all_signed_mapped	SEA_AD_MTG_trimmed_means	cell_type	cell_type	oligodendrocyte	11	1	2916	68	4.23582	6.00741	2.08264	0.228953	KLK6	1	1
Axis3	exploratory_limited_proxy	all_signed_mapped	SEA_AD_MTG_trimmed_means	cell_type	cell_type	opc	11	0	2916	61	0	2.01096		1		1	1
Axis3	exploratory_limited_proxy	all_signed_mapped	SEA_AD_MTG_trimmed_means	cell_type	cell_type	vascular_leptomeningeal	11	1	2916	84	3.4	4.82891	1.76553	0.275365	ECE1	1	1
Axis4	primary	positive	HPA_GTEx_brain	brain_region	brain_region	brainstem	11	1	2916	38	7.75135	10.9276	2.95445	0.134579	SELPLG	0.730299	1
Axis4	primary	positive	HPA_GTEx_brain	brain_region	brain_region	cerebellum	11	2	2916	251	2.37037	2.80192	1.24511	0.243433	CD160;NT5C1A	0.730299	1
Axis4	primary	positive	HPA_GTEx_brain	brain_region	brain_region	cortex	11	0	2916	99	0	1.22635		1		1	1
Axis4	primary	positive	HPA_GTEx_brain	brain_region	brain_region	medial_temporal_limbic	11	0	2916	9	0	13.2563		1		1	1
Axis4	primary	positive	HPA_GTEx_brain	brain_region	brain_region	subcortex_basal_ganglia	11	0	2916	99	0	1.22635		1		1	1
Axis4	primary	positive	HPA_GTEx_brain	brain_region	brain_region	subcortex_diencephalon	11	0	2916	52	0	2.36315		1		1	1
Axis4	primary	positive	HPA_body_single_cell	body_cell_system	body_cell_system	adipose_stromal_mesenchymal	11	0	2916	9	0	13.2563		1		1	1
Axis4	primary	positive	HPA_body_single_cell	body_cell_system	body_cell_system	astrocyte_glial	11	0	2916	28	0	4.38978		1		1	1
Axis4	primary	positive	HPA_body_single_cell	body_cell_system	body_cell_system	brain_neural	11	0	2916	8	0	14.821		1		1	1
Axis4	primary	positive	HPA_body_single_cell	body_cell_system	body_cell_system	endocrine	11	0	2916	23	0	5.33302		1		1	1
Axis4	primary	positive	HPA_body_single_cell	body_cell_system	body_cell_system	endothelial_vascular_mural	11	0	2916	18	0	6.78613		1		1	1
Axis4	primary	positive	HPA_body_single_cell	body_cell_system	body_cell_system	gut_epithelial	11	0	2916	62	0	1.97809		1		1	1
Axis4	primary	positive	HPA_body_single_cell	body_cell_system	body_cell_system	hematopoietic_progenitor_erythroid	11	0	2916	5	0	22.9289		1		1	1
Axis4	primary	positive	HPA_body_single_cell	body_cell_system	body_cell_system	kidney_epithelial	11	0	2916	23	0	5.33302		1		1	1
Axis4	primary	positive	HPA_body_single_cell	body_cell_system	body_cell_system	liver_secretory	11	0	2916	67	0	1.82834		1		1	1
Axis4	primary	positive	HPA_body_single_cell	body_cell_system	body_cell_system	microglia	11	0	2916	9	0	13.2563		1		1	1
Axis4	primary	positive	HPA_body_single_cell	body_cell_system	body_cell_system	monocyte_macrophage_dendritic	11	0	2916	41	0	3.00105		1		1	1
Axis4	primary	positive	HPA_body_single_cell	body_cell_system	body_cell_system	muscle	11	0	2916	33	0	3.7281		1		1	1
Axis4	primary	positive	HPA_body_single_cell	body_cell_system	body_cell_system	neutrophil_granulocyte	11	0	2916	59	0	2.08001		1		1	1
Axis4	primary	positive	HPA_body_single_cell	body_cell_system	body_cell_system	other_epithelial_secretory	11	1	2916	77	3.72237	5.28385	1.89622	0.255381	CD164L2	1	1
Axis4	primary	positive	HPA_body_single_cell	body_cell_system	body_cell_system	other_systemic	11	0	2916	59	0	2.08001		1		1	1
Axis4	primary	positive	HPA_body_single_cell	body_cell_system	body_cell_system	platelet_coagulation_megakaryocyte	11	0	2916	22	0	5.57198		1		1	1
Axis4	primary	positive	HPA_body_single_cell	body_cell_system	body_cell_system	reproductive_germline	11	0	2916	106	0	1.14289		1		1	1
Axis4	primary	positive	HPA_body_single_cell	body_cell_system	body_cell_system	retinal_sensory_neural	11	0	2916	17	0	7.1764		1		1	1
Axis4	primary	positive	HPA_body_single_cell	body_cell_system	body_cell_system	t_b_nk_plasma_lymphoid	11	0	2916	54	0	2.27483		1		1	1
Axis4	primary	positive	HPA_brain_region	brain_region	brain_region	brainstem	11	1	2916	64	4.51111	6.39483	2.17348	0.216935	CD164L2	0.964125	1
Axis4	primary	positive	HPA_brain_region	brain_region	brain_region	cerebellum	11	1	2916	115	2.44825	3.48284	1.29175	0.358134	CD160	0.964125	1
Axis4	primary	positive	HPA_brain_region	brain_region	brain_region	cortex	11	1	2916	169	1.62917	2.3209	0.704134	0.482063	COL6A3	0.964125	1
Axis4	primary	positive	HPA_brain_region	brain_region	brain_region	medial_temporal_limbic	11	0	2916	3	0	36.0559		1		1	1
Axis4	primary	positive	HPA_brain_region	brain_region	brain_region	subcortex_basal_ganglia	11	0	2916	37	0	3.3258		1		1	1
Axis4	primary	positive	HPA_brain_region	brain_region	brain_region	subcortex_diencephalon	11	0	2916	79	0	1.5458		1		1	1
Axis4	primary	positive	HPA_brain_subregion	brain_region	brain_region	brainstem	11	0	2916	56	0	2.19277		1		1	1
Axis4	primary	positive	HPA_brain_subregion	brain_region	brain_region	cerebellum	11	0	2916	106	0	1.14289		1		1	1
Axis4	primary	positive	HPA_brain_subregion	brain_region	brain_region	cortex	11	1	2916	83	3.44268	4.88918	1.78353	0.27254	KCNIP4	1	1
Axis4	primary	positive	HPA_brain_subregion	brain_region	brain_region	medial_temporal_limbic	11	0	2916	55	0	2.23306		1		1	1
Axis4	primary	positive	HPA_brain_subregion	brain_region	brain_region	subcortex_basal_ganglia	11	0	2916	38	0	3.23828		1		1	1
Axis4	primary	positive	HPA_single_cell_type	cell_type	cell_type	astrocyte	11	0	2916	118	0	1.02275		1		1	1
Axis4	primary	positive	HPA_single_cell_type	cell_type	cell_type	choroid_ependymal	11	1	2916	147	1.88973	2.69088	0.918177	0.434472	CD164L2	0.870663	1
Axis4	primary	positive	HPA_single_cell_type	cell_type	cell_type	endothelial	11	2	2916	312	1.86022	2.19976	0.895469	0.332482	CPTP;FGFBP1	0.870663	1
Axis4	primary	positive	HPA_single_cell_type	cell_type	cell_type	excitatory_neuron	11	1	2916	88	3.23908	4.60163	1.69558	0.286564	KCNIP4	0.870663	1
Axis4	primary	positive	HPA_single_cell_type	cell_type	cell_type	inhibitory_neuron	11	0	2916	82	0	1.48801		1		1	1
Axis4	primary	positive	HPA_single_cell_type	cell_type	cell_type	microglia_macrophage	11	2	2916	419	1.32587	1.56855	0.406942	0.483701	OLR1;SELPLG	0.870663	1
Axis4	primary	positive	HPA_single_cell_type	cell_type	cell_type	neuron_unspecified	11	0	2916	64	0	1.9154		1		1	1
Axis4	primary	positive	HPA_single_cell_type	cell_type	cell_type	oligodendrocyte	11	0	2916	139	0	0.862241		1		1	1
Axis4	primary	positive	HPA_single_cell_type	cell_type	cell_type	vascular_mural	11	3	2916	312	3.15049	3.45443	1.65557	0.104671	COL6A3;ITGB1;NT5C1A	0.870663	1
Axis4	primary	positive	SEA_AD_MTG_trimmed_means	cell_type	cell_type	astrocyte	11	0	2916	103	0	1.17727		1		1	1
Axis4	primary	positive	SEA_AD_MTG_trimmed_means	cell_type	cell_type	endothelial	11	1	2916	194	1.40518	2.00258	0.490756	0.531703	ITGB1	1	1
Axis4	primary	positive	SEA_AD_MTG_trimmed_means	cell_type	cell_type	excitatory_neuron	11	1	2916	870	0.234292	0.334593	-2.09362	0.979872	DHPS	1	1
Axis4	primary	positive	SEA_AD_MTG_trimmed_means	cell_type	cell_type	inhibitory_neuron	11	0	2916	137	0	0.875415		1		1	1
Axis4	primary	positive	SEA_AD_MTG_trimmed_means	cell_type	cell_type	microglia_pvm	11	2	2916	96	6.64539	7.8293	2.73235	0.0486212	OLR1;SELPLG	0.38897	1
Axis4	primary	positive	SEA_AD_MTG_trimmed_means	cell_type	cell_type	oligodendrocyte	11	0	2916	68	0	1.80102		1		1	1
Axis4	primary	positive	SEA_AD_MTG_trimmed_means	cell_type	cell_type	opc	11	0	2916	61	0	2.01096		1		1	1
Axis4	primary	positive	SEA_AD_MTG_trimmed_means	cell_type	cell_type	vascular_leptomeningeal	11	1	2916	84	3.4	4.82891	1.76553	0.275365	COL6A3	1	1
Axis4	primary	negative	HPA_GTEx_brain	brain_region	brain_region	brainstem	12	0	2916	38	0	2.97818		1		1	1
Axis4	primary	negative	HPA_GTEx_brain	brain_region	brain_region	cerebellum	12	2	2916	251	2.13253	2.53412	1.09257	0.276625	KRT19;SEMA6C	0.509768	1
Axis4	primary	negative	HPA_GTEx_brain	brain_region	brain_region	cortex	12	1	2916	99	2.60297	3.7164	1.38016	0.339846	NEFL	0.509768	1
Axis4	primary	negative	HPA_GTEx_brain	brain_region	brain_region	medial_temporal_limbic	12	1	2916	9	32.9091	44.4476	5.04041	0.0364824	HBQ1	0.181051	1
Axis4	primary	negative	HPA_GTEx_brain	brain_region	brain_region	subcortex_basal_ganglia	12	2	2916	99	5.78763	6.85592	2.53297	0.0603504	DIPK1C;FOXO1	0.181051	1
Axis4	primary	negative	HPA_GTEx_brain	brain_region	brain_region	subcortex_diencephalon	12	0	2916	52	0	2.17333		1		1	1
Axis4	primary	negative	HPA_body_single_cell	body_cell_system	body_cell_system	adipose_stromal_mesenchymal	12	0	2916	9	0	12.1916		1		1	1
Axis4	primary	negative	HPA_body_single_cell	body_cell_system	body_cell_system	astrocyte_glial	12	0	2916	28	0	4.03719		1		1	1
Axis4	primary	negative	HPA_body_single_cell	body_cell_system	body_cell_system	brain_neural	12	0	2916	8	0	13.6306		1		1	1
Axis4	primary	negative	HPA_body_single_cell	body_cell_system	body_cell_system	endocrine	12	0	2916	23	0	4.90468		1		1	1
Axis4	primary	negative	HPA_body_single_cell	body_cell_system	body_cell_system	endothelial_vascular_mural	12	0	2916	18	0	6.24108		1		1	1
Axis4	primary	negative	HPA_body_single_cell	body_cell_system	body_cell_system	gut_epithelial	12	0	2916	62	0	1.8192		1		1	1
Axis4	primary	negative	HPA_body_single_cell	body_cell_system	body_cell_system	hematopoietic_progenitor_erythroid	12	1	2916	5	65.9091	84.0725	6.04241	0.0204214	HBQ1	0.388006	1
Axis4	primary	negative	HPA_body_single_cell	body_cell_system	body_cell_system	kidney_epithelial	12	0	2916	23	0	4.90468		1		1	1
Axis4	primary	negative	HPA_body_single_cell	body_cell_system	body_cell_system	liver_secretory	12	0	2916	67	0	1.68148		1		1	1
Axis4	primary	negative	HPA_body_single_cell	body_cell_system	body_cell_system	microglia	12	0	2916	9	0	12.1916		1		1	1
Axis4	primary	negative	HPA_body_single_cell	body_cell_system	body_cell_system	monocyte_macrophage_dendritic	12	1	2916	41	6.50909	9.22544	2.70246	0.156542	IL10	1	1
Axis4	primary	negative	HPA_body_single_cell	body_cell_system	body_cell_system	muscle	12	0	2916	33	0	3.42866		1		1	1
Axis4	primary	negative	HPA_body_single_cell	body_cell_system	body_cell_system	neutrophil_granulocyte	12	0	2916	59	0	1.91294		1		1	1
Axis4	primary	negative	HPA_body_single_cell	body_cell_system	body_cell_system	other_epithelial_secretory	12	0	2916	77	0	1.45935		1		1	1
Axis4	primary	negative	HPA_body_single_cell	body_cell_system	body_cell_system	other_systemic	12	1	2916	59	4.46082	6.34671	2.15731	0.217888	DIPK1C	1	1
Axis4	primary	negative	HPA_body_single_cell	body_cell_system	body_cell_system	platelet_coagulation_megakaryocyte	12	0	2916	22	0	5.12444		1		1	1
Axis4	primary	negative	HPA_body_single_cell	body_cell_system	body_cell_system	reproductive_germline	12	0	2916	106	0	1.05108		1		1	1
Axis4	primary	negative	HPA_body_single_cell	body_cell_system	body_cell_system	retinal_sensory_neural	12	0	2916	17	0	6.6		1		1	1
Axis4	primary	negative	HPA_body_single_cell	body_cell_system	body_cell_system	t_b_nk_plasma_lymphoid	12	0	2916	54	0	2.09211		1		1	1
Axis4	primary	negative	HPA_brain_region	brain_region	brain_region	brainstem	12	0	2916	64	0	1.76155		1		1	1
Axis4	primary	negative	HPA_brain_region	brain_region	brain_region	cerebellum	12	2	2916	115	4.93982	5.85588	2.30446	0.0786296	KRT19;SEMA6C	0.235889	1
Axis4	primary	negative	HPA_brain_region	brain_region	brain_region	cortex	12	1	2916	169	1.48052	2.11831	0.566103	0.512194	NEFL	1	1
Axis4	primary	negative	HPA_brain_region	brain_region	brain_region	medial_temporal_limbic	12	0	2916	3	0	33.16		1		1	1
Axis4	primary	negative	HPA_brain_region	brain_region	brain_region	subcortex_basal_ganglia	12	0	2916	37	0	3.05867		1		1	1
Axis4	primary	negative	HPA_brain_region	brain_region	brain_region	subcortex_diencephalon	12	2	2916	79	7.34286	8.68664	2.87634	0.0401197	IL10;MMP3	0.235889	1
Axis4	primary	negative	HPA_brain_subregion	brain_region	brain_region	brainstem	12	1	2916	56	4.70909	6.69683	2.23545	0.207956	NEFL	0.346594	1
Axis4	primary	negative	HPA_brain_subregion	brain_region	brain_region	cerebellum	12	1	2916	106	2.42338	3.46116	1.27702	0.359301	KRT19	0.449127	1
Axis4	primary	negative	HPA_brain_subregion	brain_region	brain_region	cortex	12	0	2916	83	0	1.35162		1		1	1
Axis4	primary	negative	HPA_brain_subregion	brain_region	brain_region	medial_temporal_limbic	12	1	2916	55	4.79798	6.8221	2.26243	0.20462	HBQ1	0.346594	1
Axis4	primary	negative	HPA_brain_subregion	brain_region	brain_region	subcortex_basal_ganglia	12	1	2916	38	7.04423	9.97391	2.81644	0.145899	APOE	0.346594	1
Axis4	primary	negative	HPA_single_cell_type	cell_type	cell_type	astrocyte	12	1	2916	118	2.1655	3.09436	1.1147	0.391435	ST8SIA1	0.797932	1
Axis4	primary	negative	HPA_single_cell_type	cell_type	cell_type	choroid_ependymal	12	1	2916	147	1.71731	2.456	0.780151	0.463089	FOXO1	0.797932	1
Axis4	primary	negative	HPA_single_cell_type	cell_type	cell_type	endothelial	12	1	2916	312	0.757966	1.08598	-0.399796	0.743516	CDA	0.955949	1
Axis4	primary	negative	HPA_single_cell_type	cell_type	cell_type	excitatory_neuron	12	0	2916	88	0	1.27299		1		1	1
Axis4	primary	negative	HPA_single_cell_type	cell_type	cell_type	inhibitory_neuron	12	0	2916	82	0	1.36848		1		1	1
Axis4	primary	negative	HPA_single_cell_type	cell_type	cell_type	microglia_macrophage	12	2	2916	419	1.19281	1.41859	0.254359	0.531954	APOE;IL10	0.797932	1
Axis4	primary	negative	HPA_single_cell_type	cell_type	cell_type	neuron_unspecified	12	2	2916	64	9.16774	10.8286	3.19657	0.0271665	HBQ1;NEFL	0.244499	1
Axis4	primary	negative	HPA_single_cell_type	cell_type	cell_type	oligodendrocyte	12	1	2916	139	1.82213	2.6054	0.865629	0.444138	DIPK1C	0.797932	1
Axis4	primary	negative	HPA_single_cell_type	cell_type	cell_type	vascular_mural	12	2	2916	312	1.67355	1.98949	0.74291	0.373182	KRT19;MMP3	0.797932	1
Axis4	primary	negative	SEA_AD_MTG_trimmed_means	cell_type	cell_type	astrocyte	12	1	2916	103	2.49733	3.56628	1.32038	0.351028	APOE	0.936076	1
Axis4	primary	negative	SEA_AD_MTG_trimmed_means	cell_type	cell_type	endothelial	12	2	2916	194	2.825	3.35498	1.49825	0.187694	FOXO1;KRT19	0.936076	1
Axis4	primary	negative	SEA_AD_MTG_trimmed_means	cell_type	cell_type	excitatory_neuron	12	4	2916	870	1.17667	1.24548	0.234715	0.502555	CRYZL1;NEFL;SEMA6C;ST8SIA1	1	1
Axis4	primary	negative	SEA_AD_MTG_trimmed_means	cell_type	cell_type	inhibitory_neuron	12	0	2916	137	0	0.805091		1		1	1
Axis4	primary	negative	SEA_AD_MTG_trimmed_means	cell_type	cell_type	microglia_pvm	12	0	2916	96	0	1.16415		1		1	1
Axis4	primary	negative	SEA_AD_MTG_trimmed_means	cell_type	cell_type	oligodendrocyte	12	1	2916	68	3.84939	5.48309	1.94463	0.247001	DIPK1C	0.936076	1
Axis4	primary	negative	SEA_AD_MTG_trimmed_means	cell_type	cell_type	opc	12	0	2916	61	0	1.84943		1		1	1
Axis4	primary	negative	SEA_AD_MTG_trimmed_means	cell_type	cell_type	vascular_leptomeningeal	12	0	2916	84	0	1.33515		1		1	1
Axis4	primary	all_signed_mapped	HPA_GTEx_brain	brain_region	brain_region	brainstem	23	1	2916	38	3.5086	5.07822	1.8109	0.261288	SELPLG	0.391932	1
Axis4	primary	all_signed_mapped	HPA_GTEx_brain	brain_region	brain_region	cerebellum	23	4	2916	251	2.25527	2.4676	1.1733	0.129962	CD160;KRT19;NT5C1A;SEMA6C	0.365139	1
Axis4	primary	all_signed_mapped	HPA_GTEx_brain	brain_region	brain_region	cortex	23	1	2916	99	1.29638	1.89205	0.374491	0.549543	NEFL	0.659452	1
Axis4	primary	all_signed_mapped	HPA_GTEx_brain	brain_region	brain_region	medial_temporal_limbic	23	1	2916	9	16.392	22.6314	4.03492	0.0688803	HBQ1	0.365139	1
Axis4	primary	all_signed_mapped	HPA_GTEx_brain	brain_region	brain_region	subcortex_basal_ganglia	23	2	2916	99	2.74521	3.33512	1.45692	0.18257	DIPK1C;FOXO1	0.365139	1
Axis4	primary	all_signed_mapped	HPA_GTEx_brain	brain_region	brain_region	subcortex_diencephalon	23	0	2916	52	0	1.15157		1		1	1
Axis4	primary	all_signed_mapped	HPA_body_single_cell	body_cell_system	body_cell_system	adipose_stromal_mesenchymal	23	0	2916	9	0	6.46025		1		1	1
Axis4	primary	all_signed_mapped	HPA_body_single_cell	body_cell_system	body_cell_system	astrocyte_glial	23	0	2916	28	0	2.13923		1		1	1
Axis4	primary	all_signed_mapped	HPA_body_single_cell	body_cell_system	body_cell_system	brain_neural	23	0	2916	8	0	7.22278		1		1	1
Axis4	primary	all_signed_mapped	HPA_body_single_cell	body_cell_system	body_cell_system	endocrine	23	0	2916	23	0	2.59891		1		1	1
Axis4	primary	all_signed_mapped	HPA_body_single_cell	body_cell_system	body_cell_system	endothelial_vascular_mural	23	0	2916	18	0	3.30707		1		1	1
Axis4	primary	all_signed_mapped	HPA_body_single_cell	body_cell_system	body_cell_system	gut_epithelial	23	0	2916	62	0	0.963915		1		1	1
Axis4	primary	all_signed_mapped	HPA_body_single_cell	body_cell_system	body_cell_system	hematopoietic_progenitor_erythroid	23	1	2916	5	32.8295	42.8074	5.03692	0.0388466	HBQ1	0.738085	1
Axis4	primary	all_signed_mapped	HPA_body_single_cell	body_cell_system	body_cell_system	kidney_epithelial	23	0	2916	23	0	2.59891		1		1	1
Axis4	primary	all_signed_mapped	HPA_body_single_cell	body_cell_system	body_cell_system	liver_secretory	23	0	2916	67	0	0.890938		1		1	1
Axis4	primary	all_signed_mapped	HPA_body_single_cell	body_cell_system	body_cell_system	microglia	23	0	2916	9	0	6.46025		1		1	1
Axis4	primary	all_signed_mapped	HPA_body_single_cell	body_cell_system	body_cell_system	monocyte_macrophage_dendritic	23	1	2916	41	3.24205	4.69712	1.6969	0.278864	IL10	1	1
Axis4	primary	all_signed_mapped	HPA_body_single_cell	body_cell_system	body_cell_system	muscle	23	0	2916	33	0	1.81677		1		1	1
Axis4	primary	all_signed_mapped	HPA_body_single_cell	body_cell_system	body_cell_system	neutrophil_granulocyte	23	0	2916	59	0	1.01359		1		1	1
Axis4	primary	all_signed_mapped	HPA_body_single_cell	body_cell_system	body_cell_system	other_epithelial_secretory	23	1	2916	77	1.68481	2.45534	0.752585	0.460907	CD164L2	1	1
Axis4	primary	all_signed_mapped	HPA_body_single_cell	body_cell_system	body_cell_system	other_systemic	23	1	2916	59	2.22179	3.23134	1.15172	0.376207	DIPK1C	1	1
Axis4	primary	all_signed_mapped	HPA_body_single_cell	body_cell_system	body_cell_system	platelet_coagulation_megakaryocyte	23	0	2916	22	0	2.71537		1		1	1
Axis4	primary	all_signed_mapped	HPA_body_single_cell	body_cell_system	body_cell_system	reproductive_germline	23	0	2916	106	0	0.556887		1		1	1
Axis4	primary	all_signed_mapped	HPA_body_single_cell	body_cell_system	body_cell_system	retinal_sensory_neural	23	0	2916	17	0	3.49726		1		1	1
Axis4	primary	all_signed_mapped	HPA_body_single_cell	body_cell_system	body_cell_system	t_b_nk_plasma_lymphoid	23	0	2916	54	0	1.10853		1		1	1
Axis4	primary	all_signed_mapped	HPA_brain_region	brain_region	brain_region	brainstem	23	1	2916	64	2.04185	2.97165	1.02987	0.400932	CD164L2	0.601398	1
Axis4	primary	all_signed_mapped	HPA_brain_region	brain_region	brain_region	cerebellum	23	3	2916	115	3.72455	4.22125	1.89707	0.0595997	CD160;KRT19;SEMA6C	0.357598	1
Axis4	primary	all_signed_mapped	HPA_brain_region	brain_region	brain_region	cortex	23	2	2916	169	1.55461	1.89275	0.636548	0.388675	COL6A3;NEFL	0.601398	1
Axis4	primary	all_signed_mapped	HPA_brain_region	brain_region	brain_region	medial_temporal_limbic	23	0	2916	3	0	17.5714		1		1	1
Axis4	primary	all_signed_mapped	HPA_brain_region	brain_region	brain_region	subcortex_basal_ganglia	23	0	2916	37	0	1.62071		1		1	1
Axis4	primary	all_signed_mapped	HPA_brain_region	brain_region	brain_region	subcortex_diencephalon	23	2	2916	79	3.48299	4.22581	1.80033	0.127255	IL10;MMP3	0.381766	1
Axis4	primary	all_signed_mapped	HPA_brain_subregion	brain_region	brain_region	brainstem	23	1	2916	56	2.34545	3.40961	1.22987	0.360907	NEFL	0.574692	1
Axis4	primary	all_signed_mapped	HPA_brain_subregion	brain_region	brain_region	cerebellum	23	1	2916	106	1.20693	1.76209	0.271338	0.574692	KRT19	0.574692	1
Axis4	primary	all_signed_mapped	HPA_brain_subregion	brain_region	brain_region	cortex	23	1	2916	83	1.5582	2.27192	0.639884	0.486609	KCNIP4	0.574692	1
Axis4	primary	all_signed_mapped	HPA_brain_subregion	brain_region	brain_region	medial_temporal_limbic	23	1	2916	55	2.38973	3.47339	1.25685	0.355727	HBQ1	0.574692	1
Axis4	primary	all_signed_mapped	HPA_brain_subregion	brain_region	brain_region	subcortex_basal_ganglia	23	1	2916	38	3.5086	5.07822	1.8109	0.261288	APOE	0.574692	1
Axis4	primary	all_signed_mapped	HPA_single_cell_type	cell_type	cell_type	astrocyte	23	1	2916	118	1.07848	1.57532	0.108996	0.614711	ST8SIA1	0.760759	1
Axis4	primary	all_signed_mapped	HPA_single_cell_type	cell_type	cell_type	choroid_ependymal	23	2	2916	147	1.80493	2.19652	0.85194	0.324284	CD164L2;FOXO1	0.760691	1
Axis4	primary	all_signed_mapped	HPA_single_cell_type	cell_type	cell_type	endothelial	23	3	2916	312	1.25437	1.42571	0.326962	0.453189	CDA;CPTP;FGFBP1	0.760691	1
Axis4	primary	all_signed_mapped	HPA_single_cell_type	cell_type	cell_type	excitatory_neuron	23	1	2916	88	1.46604	2.13829	0.551924	0.507127	KCNIP4	0.760691	1
Axis4	primary	all_signed_mapped	HPA_single_cell_type	cell_type	cell_type	inhibitory_neuron	23	0	2916	82	0	0.725081		1		1	1
Axis4	primary	all_signed_mapped	HPA_single_cell_type	cell_type	cell_type	microglia_macrophage	23	4	2916	419	1.25707	1.37656	0.330065	0.425907	APOE;IL10;OLR1;SELPLG	0.760691	1
Axis4	primary	all_signed_mapped	HPA_single_cell_type	cell_type	cell_type	neuron_unspecified	23	2	2916	64	4.34869	5.26791	2.12058	0.0893321	HBQ1;NEFL	0.410375	1
Axis4	primary	all_signed_mapped	HPA_single_cell_type	cell_type	cell_type	oligodendrocyte	23	1	2916	139	0.907444	1.32635	-0.140119	0.67623	DIPK1C	0.760759	1
Axis4	primary	all_signed_mapped	HPA_single_cell_type	cell_type	cell_type	vascular_mural	23	5	2916	312	2.33985	2.50068	1.22641	0.0911944	COL6A3;ITGB1;KRT19;MMP3;NT5C1A	0.410375	1
Axis4	primary	all_signed_mapped	SEA_AD_MTG_trimmed_means	cell_type	cell_type	astrocyte	23	1	2916	103	1.24376	1.81561	0.314709	0.564083	APOE	0.902533	1
Axis4	primary	all_signed_mapped	SEA_AD_MTG_trimmed_means	cell_type	cell_type	endothelial	23	3	2916	194	2.12199	2.40941	1.08542	0.193916	FOXO1;ITGB1;KRT19	0.775665	1
Axis4	primary	all_signed_mapped	SEA_AD_MTG_trimmed_means	cell_type	cell_type	excitatory_neuron	23	5	2916	870	0.651252	0.696785	-0.618711	0.861705	CRYZL1;DHPS;NEFL;SEMA6C;ST8SIA1	1	1
Axis4	primary	all_signed_mapped	SEA_AD_MTG_trimmed_means	cell_type	cell_type	inhibitory_neuron	23	0	2916	137	0	0.426538		1		1	1
Axis4	primary	all_signed_mapped	SEA_AD_MTG_trimmed_means	cell_type	cell_type	microglia_pvm	23	2	2916	96	2.83587	3.44469	1.50379	0.174019	OLR1;SELPLG	0.775665	1
Axis4	primary	all_signed_mapped	SEA_AD_MTG_trimmed_means	cell_type	cell_type	oligodendrocyte	23	1	2916	68	1.91723	2.7916	0.939025	0.420034	DIPK1C	0.902533	1
Axis4	primary	all_signed_mapped	SEA_AD_MTG_trimmed_means	cell_type	cell_type	opc	23	0	2916	61	0	0.979934		1		1	1
Axis4	primary	all_signed_mapped	SEA_AD_MTG_trimmed_means	cell_type	cell_type	vascular_leptomeningeal	23	1	2916	84	1.53888	2.24391	0.621883	0.490777	COL6A3	0.902533	1

### Sheet: S12 Claims
Table S12. Integrated evidence and claim checklist.
claim_id	topic	claim	gnpc_internal_evidence	stanford_evidence	ukb_evidence	overall_tier
C01	Subtype structure	GNPC plasma proteomics does not support robust discrete AD/MCI subtypes	Best balanced k-means k=2 had silhouette 0.251 and ARI 0.975 but added no diagnosis, CDR, progression, or biomarker information after four axes; higher-k solutions had weak separation or instability	No cluster added Stanford fluid-biomarker information after continuous axes	UKB was not used to reproduce AD/MCI clustering in a population cohort	Strongly supported
C02	Continuous structure	Continuous axes explain most AD/MCI module-space variation	Four module-eigengene axes explained 81.5% of variance (35.6%, 22.5%, 14.0%, and 9.4%)	Projected axis associations were tested but did not uniformly reproduce GNPC direction	3k Olink proxies were feasible for Axis 1 and Axis 4 and limited for Axis 2 and Axis 3	Strongly supported
C03	GNPC clinical relevance	GNPC axes associate with diagnosis and clinical severity	Axis 1 strongly associated with AD versus MCI and CDR; Axes 2-4 had additional diagnosis or trait associations	Stanford diagnosis associations were null or suggestive rather than replicated	UKB Axis 1 had small cognition associations and only nominal all-cause dementia association	Moderately supported
C04	GNPC progression	Selected GNPC axes associate with progression	Axis 2 associated with CDR progression and conversion; Axis 3 associated with CDR slope; progression samples were substantially smaller	No definitive Stanford longitudinal replication	UKB tested incident disease rather than GNPC CDR progression and did not provide unambiguous risk replication	Moderately supported
C05	Protein interpretation	Axes can be interpreted using modules and actual protein contributors	Axis 1 contrasted HSP90AA1/MAPK14/NUDC/CRKL with GAS1/FLRT2/EFNA5/EFNA2/UNC5B; Axis 2 included TNFRSF21/CADM2/EPHB6/JAG1/ENG; Axis 4 included APOE-linked proteins	Cross-platform projection was incomplete and directionally heterogeneous	Mapped Olink proxies retained 20, 20, 11, and 23 genes for Axes 1-4	Moderately supported
C06	Stanford fluid biomarkers	Selected Stanford fluid associations provide external association evidence	GNPC axis directions were prespecified	Axis 1 pTau181 was significant but inverse to GNPC severity orientation; selected Axis 2/4 amyloid associations passed FDR	UKB neurobiomarker complete-case N was 126 and models were withheld	Exploratory
C07	Stanford Axis 1 direction	Stanford Axis 1 pTau181 association is discordant	Higher GNPC Axis 1 corresponded to AD and higher CDR	pTau181 beta -0.243, q=3.87e-6; Stanford diagnosis was null	UKB Axis 1 dementia association was nominal and did not resolve the Stanford discrepancy	Exploratory
C08	UKB systemic correlates	UKB supports systemic biological correlates of projected axes	GNPC axes and modules included broad systemic proteins and module structure	Not the primary Stanford test	Axis proxies associated strongly with platelet, leukocyte, renal, lipid, inflammatory, and liver traits; these signals exceeded primary MRI and risk evidence	Moderately supported
C09	UKB dementia risk	UKB provides unambiguous dementia-risk replication	GNPC axes associated with diagnosis or progression internally	Stanford diagnosis was null	Axis 1 all-cause dementia base HR 1.066 with q=0.162; Axis 4 base risk models were null and changed direction after APOE adjustment	Not supported
C10	UKB Axis 1 prior	UKB Axis 1 retains limited neural-cell prior concordance	GNPC Axis 1 negative end was SEA-AD excitatory-neuron enriched; positive end had cortex/cerebellum annotations	Not directly tested	Axis 1 negative end SEA-AD excitatory-neuron OR 6.32, source-specific q=0.033, global q=0.65; positive-end cortex/cerebellum signals were not retained	Exploratory
C11	UKB exploratory priors	UKB Axis 2/3 prior and imaging findings are hypothesis-generating	GNPC Axis 2 had vascular/glial priors; Axis 3 was poorly resolved	Stanford imaging was FDR-negative	Axis 2 negative end had SEA-AD endothelial enrichment; Axis 3 all-mapped proteins had HPA inhibitory-neuron enrichment and exploratory MRI associations; both proxies had limited coverage	Exploratory
C12	Axis 4 interpretation	Axis 4 is an APOE/lipid-apolipoprotein continuum rather than a subtype	Axis 4 was strongly associated with APOE4 dosage and dominated by the magenta APOE module	Stanford Aβ42 association was inverse and diagnosis was null	Axis 4 proxy was strongly associated with APOE dosage; base risk models were null; no set-level body or brain prior enrichment passed FDR	Moderately supported
C13	Imaging and brain specificity	The integrated evidence supports a brain-region-specific plasma subtype model	GNPC RNA priors offered annotation but did not prove origin	No Stanford MRI/PET axis association passed modality-level FDR	Primary Axis 1/4 MRI tests were FDR-negative; exploratory Axis 3 MRI findings used a limited proxy	Not supported
C14	Tissue or cell origin	RNA-prior enrichment identifies the tissue or cell origin of plasma proteins	HPA/GTEx/SEA-AD priors are RNA-derived and measured-proteome enrichment was modest or heterogeneous	No direct origin experiment	No primary UKB axis had stringent HPA body-system enrichment; only limited source-specific cell annotations were observed	Not supported
C15	Integrated manuscript value	The project supports a continuum-focused clinical-translational manuscript	Large GNPC discovery set, explicit negative subtype test, four axes, protein-level interpretation, and progression associations	External fluid associations exist but directionality is heterogeneous	Cross-platform proxies support systemic correlates, while risk and prior enrichment remain limited	Moderately supported

### Sheet: S13 Evidence
Table S13. Integrated cohort-level evidence summary.
Supplementary table data begin on row 3.
evidence_source	sample_size	platform	main_endpoint_or_question	strongest_finding	limitation	evidence_tier
GNPC discovery	18,558 samples; 5,895 unique AD/MCI participants for patient-level analyses	SomaScan; 6,576 collapsed human proteins	Discrete subtypes versus continuous module-derived axes	Four axes explained 81.5% of module-space variance; k=2 was reproducible but weakly separated and redundant after axes	Clinical and progression associations are internal to the discovery cohort	Strong for continuum structure; moderate for clinical/progression associations
Stanford ADRC external association	735 projected participants; fluid N=398-424; MRI N=164; amyloid PET N=121; tau PET N=25	SomaScan projection using robust crosswalk	Fluid biomarker and imaging associations of frozen GNPC axes	Four FDR-significant fluid associations; Axis 1-pTau181 association was directionally discordant	Diagnosis largely null; MRI/PET FDR-negative; limited tau PET sample	Exploratory external association
UK Biobank cross-platform context	44,526 baseline participants; 1,311 incident dementia and 693 incident AD events	Olink 3k; 2,916 proteins; mapped GNPC proxy scores	Cross-platform projectability, incident disease, APOE, cognition, MRI, and systemic traits	Axis 4 aligned strongly with APOE; projected axes showed strong hematologic, renal, lipid, inflammatory, and hepatic correlates	Risk analyses provisional and not unambiguous; primary MRI FDR-negative; Axis 2/3 coverage limited	Moderate for systemic correlates; no risk replication
RNA-derived cell/tissue priors	Measured-proteome backgrounds; source-specific marker sets	GTEx, HPA, and SEA-AD RNA annotations	Compatibility of axis proteins with tissue/cell expression programs	UKB Axis 1 negative end retained source-specific SEA-AD excitatory-neuron enrichment (OR 6.32; q=0.033; global q=0.65)	Primary set-level support was weak; annotations cannot establish origin	Exploratory
